# Mendelian randomization analyses uncover causal relationships between brain structural connectome and risk of psychiatric disorders

**DOI:** 10.1101/2025.02.20.25322606

**Authors:** Kanwei Xiao, Xinle Chang, Chenfei Ye, Zhiguo Zhang, Ting Ma, Jingyong Su

**Affiliations:** School of Computer Science and Technology, Harbin Institute of Technology (Shenzhen), Shenzhen, China; School of Biomedical Engineering, Harbin Institute of Technology (Shenzhen), Shenzhen, China; Pengcheng Laboratory, Shenzhen, China

## Abstract

Growing evidence suggests abnormalities of brain structural connectome in psychiatric disorders, but the causal relationships remain underexplored. We conducted bidirectional two-sample Mendelian randomization (MR) analyses to investigate the causal links between 206 white-matter connectivity phenotypes (n = 26,333, UK Biobank) and 13 major psychiatric disorders (n = 14,307 to 1,222,882). Forward MR analyses identified causal effects of genetically predicted five white-matter structural connectivity phenotypes on six psychiatric disorders, with associations being significant or suggestive. For instance, structural connectivity between the left-hemisphere frontoparietal control network and right-hemisphere default mode network was significantly negatively associated with autism spectrum disorder risk, while increased structural connectivity between the right-hemisphere frontoparietal control network and hippocampus was significantly linked to decreased anorexia nervosa and cannabis use disorder risk. Reverse MR analyses revealed significantly or suggestively causal relationships between the risk of two psychiatric disorders and four different white-matter structural connectivity phenotypes. For example, the susceptibility of anorexia nervosa was found to be significantly negatively associated with structural connectivity between the left-hemisphere visual network and pallidum. These findings offer new insights into the etiology of psychiatric disorders and highlight potential biomarkers for early detection and prevention at the brain structural connectome level.

## Supplementary Tables for "Mendelian randomization analyses uncover causal relationships between brain structural connectome and risk of psychiatric disorders"

### Sheet: Index
Supplementary Tables Index
Table	Contents
Table S1	GWAS summary statistics of brain structural connectome
Table S2	GWAS summary statistics of psychiatric disorder
Table S3	Information of IVs for significant exposure-outcome pairs in forward MR analyses
Table S4	Information of IVs for significant exposure-outcome pairs in reverse MR analyses
Table S5	Sensitivity analyses for significant exposure-outcome pairs in forward MR
Table S6	Sensitivity analyses for significant exposure-outcome pairs in reverse MR
Table S7	Significant results of forward MR analyses
Table S8	Significant results of reverse MR analyses

### Sheet: Table S1
Supplementary Table 1: GWAS summary statistics of brain structural connectome
GWAS Catalog1 ID	Trait	PubMed ID	Ancestry	Sample sizes
GCST90302648	Left-hemisphere visual network to left-hemisphere visual network white-matter structural connectivity	38438384	European	26333
GCST90302649	Left-hemisphere visual network to left-hemisphere somatomotor network white-matter structural connectivity	38438384	European	26333
GCST90302650	Left-hemisphere visual network to left-hemisphere dorsal attention network white-matter structural connectivity	38438384	European	26333
GCST90302651	Left-hemisphere visual network to left-hemisphere salience/ventral attention network white-matter structural connectivity	38438384	European	26333
GCST90302652	Left-hemisphere visual network to left-hemisphere limbic network white-matter structural connectivity	38438384	European	26333
GCST90302653	Left-hemisphere visual network to left-hemisphere control network white-matter structural connectivity	38438384	European	26333
GCST90302654	Left-hemisphere visual network to left-hemisphere default mode network white-matter structural connectivity	38438384	European	26333
GCST90302655	Left-hemisphere visual network to right-hemisphere visual network white-matter structural connectivity	38438384	European	26333
GCST90302656	Left-hemisphere visual network to right-hemisphere somatomotor network white-matter structural connectivity	38438384	European	26333
GCST90302657	Left-hemisphere visual network to right-hemisphere dorsal attention network white-matter structural connectivity	38438384	European	26333
GCST90302658	Left-hemisphere visual network to right-hemisphere salience/ventral attention network white-matter structural connectivity	38438384	European	26333
GCST90302659	Left-hemisphere visual network to right-hemisphere limbic network white-matter structural connectivity	38438384	European	26333
GCST90302660	Left-hemisphere visual network to right-hemisphere control network white-matter structural connectivity	38438384	European	26333
GCST90302661	Left-hemisphere visual network to right-hemisphere default mode network white-matter structural connectivity	38438384	European	26333
GCST90302662	Left-hemisphere visual network to thalamus white-matter structural connectivity	38438384	European	26333
GCST90302663	Left-hemisphere visual network to caudate white-matter structural connectivity	38438384	European	26333
GCST90302664	Left-hemisphere visual network to putamen white-matter structural connectivity	38438384	European	26333
GCST90302665	Left-hemisphere visual network to pallidum white-matter structural connectivity	38438384	European	26333
GCST90302666	Left-hemisphere visual network to hippocampus white-matter structural connectivity	38438384	European	26333
GCST90302667	Left-hemisphere visual network to amygdala white-matter structural connectivity	38438384	European	26333
GCST90302668	Left-hemisphere visual network to accumbens white-matter structural connectivity	38438384	European	26333
GCST90302669	Left-hemisphere somatomotor network to left-hemisphere somatomotor network white-matter structural connectivity	38438384	European	26333
GCST90302670	Left-hemisphere somatomotor network to left-hemisphere dorsal attention network white-matter structural connectivity	38438384	European	26333
GCST90302671	Left-hemisphere somatomotor network to left-hemisphere salience/ventral attention network white-matter structural connectivity	38438384	European	26333
GCST90302672	Left-hemisphere somatomotor network to left-hemisphere limbic network white-matter structural connectivity	38438384	European	26333
GCST90302673	Left-hemisphere somatomotor network to left-hemisphere control network white-matter structural connectivity	38438384	European	26333
GCST90302674	Left-hemisphere somatomotor network to left-hemisphere default mode network white-matter structural connectivity	38438384	European	26333
GCST90302675	Left-hemisphere somatomotor network to right-hemisphere visual network white-matter structural connectivity	38438384	European	26333
GCST90302676	Left-hemisphere somatomotor network to right-hemisphere somatomotor network white-matter structural connectivity	38438384	European	26333
GCST90302677	Left-hemisphere somatomotor network to right-hemisphere dorsal attention network white-matter structural connectivity	38438384	European	26333
GCST90302678	Left-hemisphere somatomotor network to right-hemisphere salience/ventral attention network white-matter structural connectivity	38438384	European	26333
GCST90302679	Left-hemisphere somatomotor network to right-hemisphere limbic network white-matter structural connectivity	38438384	European	26333
GCST90302680	Left-hemisphere somatomotor network to right-hemisphere control network white-matter structural connectivity	38438384	European	26333
GCST90302681	Left-hemisphere somatomotor network to right-hemisphere default mode network white-matter structural connectivity	38438384	European	26333
GCST90302682	Left-hemisphere somatomotor network to thalamus white-matter structural connectivity	38438384	European	26333
GCST90302683	Left-hemisphere somatomotor network to caudate white-matter structural connectivity	38438384	European	26333
GCST90302684	Left-hemisphere somatomotor network to putamen white-matter structural connectivity	38438384	European	26333
GCST90302685	Left-hemisphere somatomotor network to pallidum white-matter structural connectivity	38438384	European	26333
GCST90302686	Left-hemisphere somatomotor network to hippocampus white-matter structural connectivity	38438384	European	26333
GCST90302687	Left-hemisphere somatomotor network to amygdala white-matter structural connectivity	38438384	European	26333
GCST90302688	Left-hemisphere somatomotor network to accumbens white-matter structural connectivity	38438384	European	26333
GCST90302689	Left-hemisphere dorsal attention network to left-hemisphere dorsal attention network white-matter structural connectivity	38438384	European	26333
GCST90302690	Left-hemisphere dorsal attention network to left-hemisphere salience/ventral attention network white-matter structural connectivity	38438384	European	26333
GCST90302691	Left-hemisphere dorsal attention network to left-hemisphere limbic network white-matter structural connectivity	38438384	European	26333
GCST90302692	Left-hemisphere dorsal attention network to left-hemisphere control network white-matter structural connectivity	38438384	European	26333
GCST90302693	Left-hemisphere dorsal attention network to left-hemisphere default mode network white-matter structural connectivity	38438384	European	26333
GCST90302694	Left-hemisphere dorsal attention network to right-hemisphere visual network white-matter structural connectivity	38438384	European	26333
GCST90302695	Left-hemisphere dorsal attention network to right-hemisphere somatomotor network white-matter structural connectivity	38438384	European	26333
GCST90302696	Left-hemisphere dorsal attention network to right-hemisphere dorsal attention network white-matter structural connectivity	38438384	European	26333
GCST90302697	Left-hemisphere dorsal attention network to right-hemisphere salience/ventral attention network white-matter structural connectivity	38438384	European	26333
GCST90302698	Left-hemisphere dorsal attention network to right-hemisphere limbic network white-matter structural connectivity	38438384	European	26333
GCST90302699	Left-hemisphere dorsal attention network to right-hemisphere control network white-matter structural connectivity	38438384	European	26333
GCST90302700	Left-hemisphere dorsal attention network to right-hemisphere default mode network white-matter structural connectivity	38438384	European	26333
GCST90302701	Left-hemisphere dorsal attention network to thalamus white-matter structural connectivity	38438384	European	26333
GCST90302702	Left-hemisphere dorsal attention network to caudate white-matter structural connectivity	38438384	European	26333
GCST90302703	Left-hemisphere dorsal attention network to putamen white-matter structural connectivity	38438384	European	26333
GCST90302704	Left-hemisphere dorsal attention network to pallidum white-matter structural connectivity	38438384	European	26333
GCST90302705	Left-hemisphere dorsal attention network to hippocampus white-matter structural connectivity	38438384	European	26333
GCST90302706	Left-hemisphere dorsal attention network to amygdala white-matter structural connectivity	38438384	European	26333
GCST90302707	Left-hemisphere dorsal attention network to accumbens white-matter structural connectivity	38438384	European	26333
GCST90302708	Left-hemisphere salience/ventral attention network to left-hemisphere salience/ventral attention network white-matter structural connectivity	38438384	European	26333
GCST90302709	Left-hemisphere salience/ventral attention network to left-hemisphere limbic network white-matter structural connectivity	38438384	European	26333
GCST90302710	Left-hemisphere salience/ventral attention network to left-hemisphere control network white-matter structural connectivity	38438384	European	26333
GCST90302711	Left-hemisphere salience/ventral attention network to left-hemisphere default mode network white-matter structural connectivity	38438384	European	26333
GCST90302712	Left-hemisphere salience/ventral attention network to right-hemisphere visual network white-matter structural connectivity	38438384	European	26333
GCST90302713	Left-hemisphere salience/ventral attention network to right-hemisphere somatomotor network white-matter structural connectivity	38438384	European	26333
GCST90302714	Left-hemisphere salience/ventral attention network to right-hemisphere dorsal attention network white-matter structural connectivity	38438384	European	26333
GCST90302715	Left-hemisphere salience/ventral attention network to right-hemisphere salience/ventral attention network white-matter structural connectivity	38438384	European	26333
GCST90302716	Left-hemisphere salience/ventral attention network to right-hemisphere limbic network white-matter structural connectivity	38438384	European	26333
GCST90302717	Left-hemisphere salience/ventral attention network to right-hemisphere control network white-matter structural connectivity	38438384	European	26333
GCST90302718	Left-hemisphere salience/ventral attention network to right-hemisphere default mode network white-matter structural connectivity	38438384	European	26333
GCST90302719	Left-hemisphere salience/ventral attention network to thalamus white-matter structural connectivity	38438384	European	26333
GCST90302720	Left-hemisphere salience/ventral attention network to caudate white-matter structural connectivity	38438384	European	26333
GCST90302721	Left-hemisphere salience/ventral attention network to putamen white-matter structural connectivity	38438384	European	26333
GCST90302722	Left-hemisphere salience/ventral attention network to pallidum white-matter structural connectivity	38438384	European	26333
GCST90302723	Left-hemisphere salience/ventral attention network to hippocampus white-matter structural connectivity	38438384	European	26333
GCST90302724	Left-hemisphere salience/ventral attention network to amygdala white-matter structural connectivity	38438384	European	26333
GCST90302725	Left-hemisphere salience/ventral attention network to accumbens white-matter structural connectivity	38438384	European	26333
GCST90302726	Left-hemisphere limbic network to left-hemisphere limbic network white-matter structural connectivity	38438384	European	26333
GCST90302727	Left-hemisphere limbic network to left-hemisphere control network white-matter structural connectivity	38438384	European	26333
GCST90302728	Left-hemisphere limbic network to left-hemisphere default mode network white-matter structural connectivity	38438384	European	26333
GCST90302729	Left-hemisphere limbic network to right-hemisphere visual network white-matter structural connectivity	38438384	European	26333
GCST90302730	Left-hemisphere limbic network to right-hemisphere somatomotor network white-matter structural connectivity	38438384	European	26333
GCST90302731	Left-hemisphere limbic network to right-hemisphere dorsal attention network white-matter structural connectivity	38438384	European	26333
GCST90302732	Left-hemisphere limbic network to right-hemisphere salience/ventral attention network white-matter structural connectivity	38438384	European	26333
GCST90302733	Left-hemisphere limbic network to right-hemisphere limbic network white-matter structural connectivity	38438384	European	26333
GCST90302734	Left-hemisphere limbic network to right-hemisphere control network white-matter structural connectivity	38438384	European	26333
GCST90302735	Left-hemisphere limbic network to right-hemisphere default mode network white-matter structural connectivity	38438384	European	26333
GCST90302736	Left-hemisphere limbic network to thalamus white-matter structural connectivity	38438384	European	26333
GCST90302737	Left-hemisphere limbic network to caudate white-matter structural connectivity	38438384	European	26333
GCST90302738	Left-hemisphere limbic network to putamen white-matter structural connectivity	38438384	European	26333
GCST90302739	Left-hemisphere limbic network to pallidum white-matter structural connectivity	38438384	European	26333
GCST90302740	Left-hemisphere limbic network to hippocampus white-matter structural connectivity	38438384	European	26333
GCST90302741	Left-hemisphere limbic network to amygdala white-matter structural connectivity	38438384	European	26333
GCST90302742	Left-hemisphere limbic network to accumbens white-matter structural connectivity	38438384	European	26333
GCST90302743	Left-hemisphere control network to left-hemisphere control network white-matter structural connectivity	38438384	European	26333
GCST90302744	Left-hemisphere control network to left-hemisphere default mode network white-matter structural connectivity	38438384	European	26333
GCST90302745	Left-hemisphere control network to right-hemisphere visual network white-matter structural connectivity	38438384	European	26333
GCST90302746	Left-hemisphere control network to right-hemisphere somatomotor network white-matter structural connectivity	38438384	European	26333
GCST90302747	Left-hemisphere control network to right-hemisphere dorsal attention network white-matter structural connectivity	38438384	European	26333
GCST90302748	Left-hemisphere control network to right-hemisphere salience/ventral attention network white-matter structural connectivity	38438384	European	26333
GCST90302749	Left-hemisphere control network to right-hemisphere limbic network white-matter structural connectivity	38438384	European	26333
GCST90302750	Left-hemisphere control network to right-hemisphere control network white-matter structural connectivity	38438384	European	26333
GCST90302751	Left-hemisphere control network to right-hemisphere default mode network white-matter structural connectivity	38438384	European	26333
GCST90302752	Left-hemisphere control network to thalamus white-matter structural connectivity	38438384	European	26333
GCST90302753	Left-hemisphere control network to caudate white-matter structural connectivity	38438384	European	26333
GCST90302754	Left-hemisphere control network to putamen white-matter structural connectivity	38438384	European	26333
GCST90302755	Left-hemisphere control network to pallidum white-matter structural connectivity	38438384	European	26333
GCST90302756	Left-hemisphere control network to hippocampus white-matter structural connectivity	38438384	European	26333
GCST90302757	Left-hemisphere control network to amygdala white-matter structural connectivity	38438384	European	26333
GCST90302758	Left-hemisphere control network to accumbens white-matter structural connectivity	38438384	European	26333
GCST90302759	Left-hemisphere default mode network to left-hemisphere default mode network white-matter structural connectivity	38438384	European	26333
GCST90302760	Left-hemisphere default mode network to right-hemisphere visual network white-matter structural connectivity	38438384	European	26333
GCST90302761	Left-hemisphere default mode network to right-hemisphere somatomotor network white-matter structural connectivity	38438384	European	26333
GCST90302762	Left-hemisphere default mode network to right-hemisphere dorsal attention network white-matter structural connectivity	38438384	European	26333
GCST90302763	Left-hemisphere default mode network to right-hemisphere salience/ventral attention network white-matter structural connectivity	38438384	European	26333
GCST90302764	Left-hemisphere default mode network to right-hemisphere limbic network white-matter structural connectivity	38438384	European	26333
GCST90302765	Left-hemisphere default mode network to right-hemisphere control network white-matter structural connectivity	38438384	European	26333
GCST90302766	Left-hemisphere default mode network to right-hemisphere default mode network white-matter structural connectivity	38438384	European	26333
GCST90302767	Left-hemisphere default mode network to thalamus white-matter structural connectivity	38438384	European	26333
GCST90302768	Left-hemisphere default mode network to caudate white-matter structural connectivity	38438384	European	26333
GCST90302769	Left-hemisphere default mode network to putamen white-matter structural connectivity	38438384	European	26333
GCST90302770	Left-hemisphere default mode network to pallidum white-matter structural connectivity	38438384	European	26333
GCST90302771	Left-hemisphere default mode network to hippocampus white-matter structural connectivity	38438384	European	26333
GCST90302772	Left-hemisphere default mode network to amygdala white-matter structural connectivity	38438384	European	26333
GCST90302773	Left-hemisphere default mode network to accumbens white-matter structural connectivity	38438384	European	26333
GCST90302774	Right-hemisphere visual network to right-hemisphere visual network white-matter structural connectivity	38438384	European	26333
GCST90302775	Right-hemisphere visual network to right-hemisphere somatomotor network white-matter structural connectivity	38438384	European	26333
GCST90302776	Right-hemisphere visual network to right-hemisphere dorsal attention network white-matter structural connectivity	38438384	European	26333
GCST90302777	Right-hemisphere visual network to right-hemisphere salience/ventral attention network white-matter structural connectivity	38438384	European	26333
GCST90302778	Right-hemisphere visual network to right-hemisphere limbic network white-matter structural connectivity	38438384	European	26333
GCST90302779	Right-hemisphere visual network to right-hemisphere control network white-matter structural connectivity	38438384	European	26333
GCST90302780	Right-hemisphere visual network to right-hemisphere default mode network white-matter structural connectivity	38438384	European	26333
GCST90302781	Right-hemisphere visual network to thalamus white-matter structural connectivity	38438384	European	26333
GCST90302782	Right-hemisphere visual network to caudate white-matter structural connectivity	38438384	European	26333
GCST90302783	Right-hemisphere visual network to putamen white-matter structural connectivity	38438384	European	26333
GCST90302784	Right-hemisphere visual network to pallidum white-matter structural connectivity	38438384	European	26333
GCST90302785	Right-hemisphere visual network to hippocampus white-matter structural connectivity	38438384	European	26333
GCST90302786	Right-hemisphere visual network to amygdala white-matter structural connectivity	38438384	European	26333
GCST90302787	Right-hemisphere visual network to accumbens white-matter structural connectivity	38438384	European	26333
GCST90302788	Right-hemisphere somatomotor network to right-hemisphere somatomotor network white-matter structural connectivity	38438384	European	26333
GCST90302789	Right-hemisphere somatomotor network to right-hemisphere dorsal attention network white-matter structural connectivity	38438384	European	26333
GCST90302790	Right-hemisphere somatomotor network to right-hemisphere salience/ventral attention network white-matter structural connectivity	38438384	European	26333
GCST90302791	Right-hemisphere somatomotor network to right-hemisphere limbic network white-matter structural connectivity	38438384	European	26333
GCST90302792	Right-hemisphere somatomotor network to right-hemisphere control network white-matter structural connectivity	38438384	European	26333
GCST90302793	Right-hemisphere somatomotor network to right-hemisphere default mode network white-matter structural connectivity	38438384	European	26333
GCST90302794	Right-hemisphere somatomotor network to thalamus white-matter structural connectivity	38438384	European	26333
GCST90302795	Right-hemisphere somatomotor network to caudate white-matter structural connectivity	38438384	European	26333
GCST90302796	Right-hemisphere somatomotor network to putamen white-matter structural connectivity	38438384	European	26333
GCST90302797	Right-hemisphere somatomotor network to pallidum white-matter structural connectivity	38438384	European	26333
GCST90302798	Right-hemisphere somatomotor network to hippocampus white-matter structural connectivity	38438384	European	26333
GCST90302799	Right-hemisphere somatomotor network to amygdala white-matter structural connectivity	38438384	European	26333
GCST90302800	Right-hemisphere somatomotor network to accumbens white-matter structural connectivity	38438384	European	26333
GCST90302801	Right-hemisphere dorsal attention network to right-hemisphere dorsal attention network white-matter structural connectivity	38438384	European	26333
GCST90302802	Right-hemisphere dorsal attention network to right-hemisphere salience/ventral attention network white-matter structural connectivity	38438384	European	26333
GCST90302803	Right-hemisphere dorsal attention network to right-hemisphere limbic network white-matter structural connectivity	38438384	European	26333
GCST90302804	Right-hemisphere dorsal attention network to right-hemisphere control network white-matter structural connectivity	38438384	European	26333
GCST90302805	Right-hemisphere dorsal attention network to right-hemisphere default mode network white-matter structural connectivity	38438384	European	26333
GCST90302806	Right-hemisphere dorsal attention network to thalamus white-matter structural connectivity	38438384	European	26333
GCST90302807	Right-hemisphere dorsal attention network to caudate white-matter structural connectivity	38438384	European	26333
GCST90302808	Right-hemisphere dorsal attention network to putamen white-matter structural connectivity	38438384	European	26333
GCST90302809	Right-hemisphere dorsal attention network to pallidum white-matter structural connectivity	38438384	European	26333
GCST90302810	Right-hemisphere dorsal attention network to hippocampus white-matter structural connectivity	38438384	European	26333
GCST90302811	Right-hemisphere dorsal attention network to amygdala white-matter structural connectivity	38438384	European	26333
GCST90302812	Right-hemisphere dorsal attention network to accumbens white-matter structural connectivity	38438384	European	26333
GCST90302813	Right-hemisphere salience/ventral attention network to right-hemisphere salience/ventral attention network white-matter structural connectivity	38438384	European	26333
GCST90302814	Right-hemisphere salience/ventral attention network to right-hemisphere limbic network white-matter structural connectivity	38438384	European	26333
GCST90302815	Right-hemisphere salience/ventral attention network to right-hemisphere control network white-matter structural connectivity	38438384	European	26333
GCST90302816	Right-hemisphere salience/ventral attention network to right-hemisphere default mode network white-matter structural connectivity	38438384	European	26333
GCST90302817	Right-hemisphere salience/ventral attention network to thalamus white-matter structural connectivity	38438384	European	26333
GCST90302818	Right-hemisphere salience/ventral attention network to caudate white-matter structural connectivity	38438384	European	26333
GCST90302819	Right-hemisphere salience/ventral attention network to putamen white-matter structural connectivity	38438384	European	26333
GCST90302820	Right-hemisphere salience/ventral attention network to pallidum white-matter structural connectivity	38438384	European	26333
GCST90302821	Right-hemisphere salience/ventral attention network to hippocampus white-matter structural connectivity	38438384	European	26333
GCST90302822	Right-hemisphere salience/ventral attention network to amygdala white-matter structural connectivity	38438384	European	26333
GCST90302823	Right-hemisphere salience/ventral attention network to accumbens white-matter structural connectivity	38438384	European	26333
GCST90302824	Right-hemisphere limbic network to right-hemisphere limbic network white-matter structural connectivity	38438384	European	26333
GCST90302825	Right-hemisphere limbic network to right-hemisphere control network white-matter structural connectivity	38438384	European	26333
GCST90302826	Right-hemisphere limbic network to right-hemisphere default mode network white-matter structural connectivity	38438384	European	26333
GCST90302827	Right-hemisphere limbic network to thalamus white-matter structural connectivity	38438384	European	26333
GCST90302828	Right-hemisphere limbic network to caudate white-matter structural connectivity	38438384	European	26333
GCST90302829	Right-hemisphere limbic network to putamen white-matter structural connectivity	38438384	European	26333
GCST90302830	Right-hemisphere limbic network to pallidum white-matter structural connectivity	38438384	European	26333
GCST90302831	Right-hemisphere limbic network to hippocampus white-matter structural connectivity	38438384	European	26333
GCST90302832	Right-hemisphere limbic network to amygdala white-matter structural connectivity	38438384	European	26333
GCST90302833	Right-hemisphere limbic network to accumbens white-matter structural connectivity	38438384	European	26333
GCST90302834	Right-hemisphere control network to right-hemisphere control network white-matter structural connectivity	38438384	European	26333
GCST90302835	Right-hemisphere control network to right-hemisphere default mode network white-matter structural connectivity	38438384	European	26333
GCST90302836	Right-hemisphere control network to thalamus white-matter structural connectivity	38438384	European	26333
GCST90302837	Right-hemisphere control network to caudate white-matter structural connectivity	38438384	European	26333
GCST90302838	Right-hemisphere control network to putamen white-matter structural connectivity	38438384	European	26333
GCST90302839	Right-hemisphere control network to pallidum white-matter structural connectivity	38438384	European	26333
GCST90302840	Right-hemisphere control network to hippocampus white-matter structural connectivity	38438384	European	26333
GCST90302841	Right-hemisphere control network to amygdala white-matter structural connectivity	38438384	European	26333
GCST90302842	Right-hemisphere control network to accumbens white-matter structural connectivity	38438384	European	26333
GCST90302843	Right-hemisphere default mode network to right-hemisphere default mode network white-matter structural connectivity	38438384	European	26333
GCST90302844	Right-hemisphere default mode network to thalamus white-matter structural connectivity	38438384	European	26333
GCST90302845	Right-hemisphere default mode network to caudate white-matter structural connectivity	38438384	European	26333
GCST90302846	Right-hemisphere default mode network to putamen white-matter structural connectivity	38438384	European	26333
GCST90302847	Right-hemisphere default mode network to pallidum white-matter structural connectivity	38438384	European	26333
GCST90302848	Right-hemisphere default mode network to hippocampus white-matter structural connectivity	38438384	European	26333
GCST90302849	Right-hemisphere default mode network to amygdala white-matter structural connectivity	38438384	European	26333
GCST90302850	Right-hemisphere default mode network to accumbens white-matter structural connectivity	38438384	European	26333
GCST90302851	Left-hemisphere white-matter structural connectivity	38438384	European	26333
GCST90302852	Cross-hemisphere white-matter structural connectivity	38438384	European	26333
GCST90302853	Right-hemisphere white-matter structural connectivity	38438384	European	26333
Reference:
1. Sollis, E. et al. The NHGRI-EBI GWAS Catalog: knowledgebase and deposition resource. Nucleic acids research. 51, D977-D985(2023).

### Sheet: Table S2
Supplementary Table 2: GWAS summary statistics of psychiatric disorder
Psychiatric disorder	Abbreviation	PubMed ID	Sample sizes	Case sizes	Control sizes	Ancestry	Download websites
Attention-deficit/hyperactivity disorder	ADHD	36702997	225534	38691	186843	European	https://figshare.com/articles/dataset/adhd2022/22564390
Anorexia nervosa	AN	31308545	72517	16992	55525	European	https://figshare.com/articles/dataset/an2019/14671980
Anxiety disorder	ANX	36653562	380946	50486	330460	European	To access this data, please follow the guidance of FINNGEN R11(https://finngen.gitbook.io/documentation/data-download)
Autism spectrum disorder	ASD	30804558	46350	18381	27969	European	https://figshare.com/articles/dataset/asd2019/14671989
Alcohol use disorder	AUD	38062264	753248	113325	639923	European	https://yaleedu-my.sharepoint.com/personal/hang_zhou_yale_edu/_layouts/15/download.aspx?SourceUrl=/personal/hang_zhou_yale_edu/Documents/PAU_Zhou_NatMed/AUD_EUR_Aug2023.txt.gz
Bipolar disorder	BIP	34002096	353899	40463	313436	European	https://figshare.com/articles/dataset/bip2021_noUKBB/22564402
Cannabis use disorder	CUD	37985822	886025	42281	843744	European	https://hugesumstats.yalespace.org/dl/dbGAP_EUR_CanMVP_META.gz
Depression	Depression	36653562	448069	53313	394756	European	To access this data, please follow the guidance of FINNGEN R11(https://finngen.gitbook.io/documentation/data-download)
Obsessive-compulsive disorder	OCD	36653562	406307	2490	403817	European	To access this data, please follow the guidance of FINNGEN R11(https://finngen.gitbook.io/documentation/data-download)
Opioid Use Disorder	OUD	35879402	554186	15251	538935	European	https://hugesumstats.yale.edu/dl/Deak_2022_OUD_sumstats.zip
Post-traumatic stress disorder	PTSD	38637617	1222882	137136	1085746	European	https://figshare.com/ndownloader/files/47850151
Schizophrenia	SCZ	35396580	130644	53386	77258	European	https://figshare.com/ndownloader/files/34517828
Tourette Syndrome	TS	30818990	14307	4819	9488	European	https://figshare.com/articles/dataset/ts2019/14672232

### Sheet: Table S3
Supplementary Table 3: Information of IVs for significant exposure-outcome pairs in forward MR analyses
Exposure	Outcome	Number of IVs	SNP	Effect Allele	Other Allele	Beta.Exposure	Se.Exposure	Pval.Exposure	Samplesize.Exposure	Beta.Outcome	Se.Outcome	Pval.Outcome	R2	F statistic
Left-hemisphere dorsal attention network to right-hemisphere somatomotor network white-matter structural connectivity	ADHD	4	rs11784501	T	G	0.0477824	0.00755654	2.56006e-10	26333	-0.0077995	0.0098	0.4271	0.00151611	34.4008
			rs1391763	A	T	-0.0554483	0.00975303	1.30629e-08	26333	0.0319965	0.0128	0.01211	0.00122593
			rs3786419	C	A	-0.0459663	0.0079621	7.78072e-09	26333	0.0178992	0.0099	0.06979	0.00126408
			rs7605601	G	T	0.0420359	0.00749466	2.03751e-08	26333	-0.0291024	0.0093	0.00171	0.00119321
Right-hemisphere control network to hippocampus white-matter structural connectivity	AN	4	rs1233478	T	G	0.0602069	0.00979849	8.02121e-10	26333	-0.0553022	0.0176	0.001698	0.0014317	32.9545
			rs6794370	C	A	0.0546584	0.00992842	3.68638e-08	26333	-0.0167981	0.0167	0.3155	0.00114962
			rs7752448	G	A	0.0642003	0.0117251	4.36345e-08	26333	-0.0565032	0.0222	0.01109	0.00113723
			rs9262120	A	G	0.0608282	0.0105398	7.86557e-09	26333	-0.0416984	0.0198	0.03484	0.00126327
Left-hemisphere control network to right-hemisphere control network white-matter structural connectivity	ANX	4	rs1865249	C	A	0.048501	0.00750961	1.06e-10	26333	0.0155926	0.00744062	0.0361169	0.00158154	40.3001
			rs2796245	A	G	0.0626607	0.0105922	3.3e-09	26333	0.0103778	0.00920431	0.259535	0.00132721
			rs62140562	C	G	0.0443219	0.00802527	3.34e-08	26333	0.00390832	0.00760068	0.607107	0.00115695
			rs7561572	G	A	0.0537032	0.00735622	2.87e-13	26333	0.0204802	0.00717767	0.00432643	0.00201982
Left-hemisphere control network to right-hemisphere default mode network white-matter structural connectivity	ASD	5	rs10930040	G	A	-0.0461552	0.00772552	2.30962e-09	26333	0.0451961	0.0146	0.002002	0.00135362	35.0291
			rs2796245	A	G	0.0651403	0.0103132	2.68016e-10	26333	-0.0211011	0.02	0.2921	0.00151271
			rs58321589	G	C	0.0489807	0.00841768	5.92748e-09	26333	-0.0344014	0.0163	0.03452	0.00128412
			rs6558407	T	C	0.0404331	0.00718343	1.81602e-08	26333	-0.0121029	0.0143	0.3991	0.00120168
			rs7561572	G	A	0.0412753	0.00717084	8.61331e-09	26333	-0.0288012	0.0138	0.0367	0.00125659
Right-hemisphere control network to hippocampus white-matter structural connectivity	CUD	4	rs1233478	T	G	0.0602069	0.00979849	8.02121e-10	26333	-0.0444	0.0115	0.0001135	0.0014317	32.9545
			rs6794370	C	A	0.0546584	0.00992842	3.68638e-08	26333	0.0065	0.0241	0.7874	0.00114962
			rs7752448	G	A	0.0642003	0.0117251	4.36345e-08	26333	-0.0629	0.0157	6.143e-05	0.00113723
			rs9262120	A	G	0.0608282	0.0105398	7.86557e-09	26333	-0.049	0.0139	0.0004306	0.00126327
Cross-hemisphere white-matter structural connectivity	SCZ	4	rs10214472	C	T	-0.148052	0.0269241	3.82235e-08	26333	-0.0197046	0.0468	0.6729	0.00114696	34.6997
			rs12146713	C	T	-0.0676834	0.0112975	2.08521e-09	26333	0.0403013	0.0155	0.009507	0.00136116
			rs2796245	A	G	0.0627969	0.00964425	7.44903e-11	26333	-0.0385955	0.012	0.001321	0.00160746
			rs55743352	A	C	-0.0375679	0.00688707	4.9014e-08	26333	0.0201007	0.0095	0.03488	0.00112869

### Sheet: Table S4
Supplementary Table 4: Information of IVs for significant exposure-outcome pairs in reverse MR analyses
Exposure	Outcome	Number of IVs	SNP	Effect Allele	Other Allele	Beta.Exposure	Se.Exposure	Pval.Exposure	Samplesize.Exposure	Beta.Outcome	Se.Outcome	Pval.Outcome	R2	F statistic
AN	Left-hemisphere visual network to pallidum white-matter structural connectivity	6	rs10747478	T	G	0.075701	0.0137	3.13e-08	72517	-0.00483373	0.00815007	0.553121	0.000420862	42.2927
			rs2008387	G	A	-0.0815029	0.0145	1.73e-08	72517	0.0066917	0.00845655	0.428768	0.000435493
			rs2287348	C	T	-0.104405	0.0179	5.62e-09	72517	0.0198714	0.0110141	0.0712033	0.000468918
			rs6589488	A	T	0.127302	0.0195	6.31e-11	72517	-0.0218909	0.0116697	0.0606722	0.000587363
			rs73077200	C	T	-0.169105	0.0231	2.77e-13	72517	0.0460094	0.0137317	0.000806343	0.000738465
			rs9821797	T	A	-0.156595	0.0201	6.99e-15	72517	0.0388544	0.0126272	0.0020906	0.0008363
SCZ	Left-hemisphere default mode network to putamen white-matter structural connectivity	146	rs10035564	A	G	-0.0668024	0.0092	4.38e-13	130644	-0.00547577	0.00851995	0.520419	0.000403408	45.8859
			rs10086619	A	G	-0.0722052	0.0116	4.968e-10	130644	0.0027317	0.0106627	0.797802	0.000296485
			rs10108980	C	T	-0.0628014	0.0106	2.725e-09	130644	-0.00945849	0.0101493	0.351369	0.000268609
			rs10117	G	A	0.0549994	0.0088	4.659e-10	130644	0.000290011	0.00812267	0.971519	0.000298904
			rs10777956	A	G	-0.0499994	0.0089	1.746e-08	130644	0.00569053	0.00820727	0.488089	0.000241521
			rs10861176	G	A	-0.0555021	0.0098	1.588e-08	130644	-0.00114218	0.00901878	0.899222	0.000245455
			rs10873538	T	G	-0.0665031	0.0091	3.01e-13	130644	0.00333264	0.00838318	0.69097	0.000408634
			rs10876446	G	C	-0.0540022	0.0094	1.026e-08	130644	0.0127522	0.00856802	0.13666	0.000252562
			rs10894308	G	A	0.0539956	0.0088	8.184e-10	130644	0.00216027	0.00799344	0.786964	0.000288096
			rs11027839	A	C	-0.0515038	0.0086	2.398e-09	130644	-0.0154442	0.00798092	0.0529737	0.000274457
			rs11136325	G	A	0.0537967	0.0091	3.046e-09	130644	-0.00222437	0.00826011	0.787706	0.000267437
			rs11165867	C	T	-0.0743034	0.0116	1.3e-10	130644	-0.00245304	0.0108223	0.820685	0.000313961
			rs11191580	T	C	0.131703	0.0155	1.772e-17	130644	0.00724918	0.0147787	0.623769	0.000552334
			rs11223774	A	G	0.0524976	0.0094	2.739e-08	130644	-0.0118553	0.00873974	0.174946	0.000238687
			rs11263861	G	A	-0.0521041	0.0093	2.018e-08	130644	-0.00274778	0.00872323	0.752764	0.000240207
			rs113113059	T	C	0.0582972	0.0107	4.891e-08	130644	-0.00184812	0.00968814	0.848713	0.000227164
			rs113264400	T	C	-0.112296	0.0202	2.865e-08	130644	-0.0202574	0.0188021	0.2813	0.0002365
			rs11587347	C	G	-0.103895	0.0147	1.529e-12	130644	0.000510222	0.0135996	0.970073	0.000382207
			rs11603151	G	A	-0.0525046	0.0092	1.101e-08	130644	0.0034509	0.00852138	0.685499	0.000249242
			rs11638554	T	G	0.065104	0.0095	7.581e-12	130644	-0.0115643	0.00873841	0.185706	0.000359354
			rs11687313	G	A	-0.0954982	0.0126	2.84e-14	130644	-0.00438471	0.0112999	0.697994	0.00043951
			rs11693094	C	T	0.054403	0.0087	4.292e-10	130644	0.0054843	0.00799187	0.492566	0.000299218
			rs11807834	G	A	-0.0548047	0.0099	2.978e-08	130644	0.00729188	0.00906986	0.421415	0.000234517
			rs11941714	G	A	0.0515957	0.0093	3.073e-08	130644	-0.00197235	0.00858176	0.818224	0.000235543
			rs1198588	A	T	-0.102598	0.0108	1.731e-21	130644	-0.00420447	0.00993705	0.672215	0.0006903
			rs11993663	C	A	-0.050399	0.0091	3.319e-08	130644	0.00153858	0.00841675	0.854955	0.00023473
			rs12129573	C	A	-0.0777994	0.0089	2.282e-18	130644	-0.00981317	0.00836023	0.240478	0.00058456
			rs12138231	T	A	-0.0669949	0.0116	7.99e-09	130644	-0.00039568	0.0102421	0.969183	0.000255251
			rs12285419	C	A	-0.0849045	0.011	1.048e-14	130644	-0.0171098	0.010062	0.0890492	0.000455815
			rs12293670	A	G	0.0704957	0.0092	1.557e-14	130644	-0.00295496	0.00852796	0.728964	0.000449227
			rs12303743	G	C	-0.0874988	0.0145	1.59e-09	130644	0.00997442	0.0135086	0.460285	0.000278649
			rs12489270	T	C	-0.0579046	0.0089	7.468e-11	130644	0.00055791	0.00831673	0.946516	0.000323903
			rs12652777	T	C	0.0487997	0.0086	1.523e-08	130644	-0.00161572	0.00795691	0.839089	0.0002464
			rs12712510	T	C	0.0574006	0.0087	5.144e-11	130644	-0.00658221	0.0080025	0.410781	0.000333089
			rs12771371	G	A	0.0524027	0.0093	1.94e-08	130644	-0.0036962	0.00858965	0.666971	0.000242966
			rs12877581	G	C	-0.0596014	0.0099	1.803e-09	130644	-0.000193126	0.00893726	0.98276	0.000277353
			rs12883788	C	T	-0.0613011	0.0087	1.862e-12	130644	0.00113214	0.00798334	0.887228	0.000379877
			rs13195402	G	T	0.210301	0.0168	5.736e-36	130644	0.0177662	0.012648	0.160122	0.001198
			rs13195636	A	C	0.210504	0.0159	6.546e-40	130644	0.0231771	0.0122827	0.059163	0.00133985
			rs13233308	C	T	0.0487044	0.0086	1.749e-08	130644	0.0081993	0.00797782	0.304062	0.000245439
			rs1430894	C	T	-0.0532953	0.0086	6.154e-10	130644	-0.00558146	0.00799583	0.485148	0.000293876
			rs145071536	T	C	-0.0851005	0.012	1.615e-12	130644	0.00137688	0.0102944	0.8936	0.000384809
			rs149165	T	G	0.0481995	0.0087	3.005e-08	130644	0.00145833	0.0079789	0.854976	0.000234885
			rs1604060	A	G	-0.0772051	0.014	3.241e-08	130644	-0.0266002	0.0126516	0.0355083	0.000232726
			rs167924	A	G	-0.0501992	0.009	2.339e-08	130644	-0.00658339	0.00821069	0.422665	0.000238076
			rs16825349	A	G	-0.0689	0.0112	7.722e-10	130644	-0.015152	0.0101773	0.136537	0.000289593
			rs16851048	T	C	-0.0744973	0.0107	4.149e-12	130644	0.00247184	0.0100769	0.806225	0.000370905
			rs16867571	A	G	0.0657035	0.0104	2.676e-10	130644	0.0105181	0.00926342	0.256188	0.000305413
			rs17016552	C	G	0.0517002	0.0091	1.2e-08	130644	-0.0132853	0.00839821	0.113667	0.000247005
			rs17194490	G	T	-0.0781994	0.0116	1.795e-11	130644	0.0032051	0.0107027	0.764585	0.000347737
			rs17571951	T	C	-0.0641972	0.0105	9.97e-10	130644	-0.0152101	0.00947832	0.108555	0.000286049
			rs17731	G	A	-0.0523992	0.0089	4.37e-09	130644	-0.0132449	0.00828706	0.109985	0.000265255
			rs187557	C	T	0.0666956	0.0119	2.029e-08	130644	-0.00794261	0.0111599	0.476644	0.000240384
			rs1881046	G	T	0.0507026	0.0092	3.392e-08	130644	0.000904984	0.00836349	0.913832	0.000232431
			rs1901512	T	C	0.058401	0.0094	5.723e-10	130644	-0.00804417	0.0086927	0.354761	0.00029537
			rs1915019	A	G	0.0570984	0.0098	6.574e-09	130644	0.0052885	0.00933844	0.57118	0.000259773
			rs2053079	A	G	-0.0598986	0.0101	3.007e-09	130644	-0.00591462	0.00914323	0.517707	0.000269144
			rs217336	C	A	0.0503033	0.0087	8.051e-09	130644	0.00466276	0.00800791	0.560386	0.000255831
			rs2238057	T	G	-0.0835012	0.0087	8.502e-22	130644	-0.0175952	0.00812785	0.0304032	0.000704614
			rs2255663	C	T	0.0582029	0.0095	8.403e-10	130644	0.00158836	0.0086806	0.854815	0.000287228
			rs2332700	C	G	0.0750982	0.0099	3.875e-14	130644	0.016638	0.00919473	0.070372	0.000440259
			rs2333321	A	G	0.0712038	0.0105	1.248e-11	130644	-0.00447825	0.00983714	0.648938	0.000351872
			rs2381411	T	C	-0.050399	0.0088	1.25e-08	130644	-0.005441	0.00813867	0.503792	0.000251003
			rs2455415	C	T	-0.0494949	0.0088	1.69e-08	130644	-0.00687833	0.00806975	0.394014	0.000242081
			rs246024	C	T	0.0475036	0.0086	3.612e-08	130644	0.00106652	0.0079437	0.893198	0.000233489
			rs2532240	C	T	0.0608034	0.0091	2.578e-11	130644	-0.0138382	0.00812485	0.0885319	0.000341614
			rs2815731	C	A	0.0600033	0.0091	4.388e-11	130644	0.00173382	0.00838826	0.836247	0.000332685
			rs2909457	G	A	0.0489997	0.0087	1.482e-08	130644	0.00124261	0.0080111	0.876734	0.000242746
			rs2999392	C	T	-0.0517987	0.0094	3.05e-08	130644	0.00270249	0.00864296	0.754524	0.000232376
			rs3016386	G	A	0.0503033	0.0087	6.239e-09	130644	-0.00567982	0.00795711	0.475348	0.000255831
			rs308697	C	A	0.0501036	0.0087	8.832e-09	130644	-0.00964143	0.00801887	0.229231	0.000253805
			rs331395	C	G	-0.0608972	0.0104	5.551e-09	130644	0.00458818	0.00964029	0.634119	0.000262376
			rs35351411	A	C	-0.0635044	0.0087	2.211e-13	130644	0.00148738	0.00802976	0.853046	0.000407664
			rs35531336	A	G	0.0739008	0.0132	2.216e-08	130644	0.0248806	0.0118633	0.0359683	0.000239859
			rs35734242	T	C	-0.050704	0.0089	1.368e-08	130644	-0.0127872	0.00800152	0.110022	0.000248374
			rs3729986	C	T	-0.0880992	0.0147	2.184e-09	130644	-0.0223659	0.0131843	0.0898111	0.000274853
			rs3770754	C	G	0.052896	0.0091	5.352e-09	130644	-0.000770815	0.00829196	0.925936	0.00025856
			rs3791710	T	C	0.0600033	0.0108	3.02e-08	130644	-0.00228975	0.00985454	0.816263	0.000236216
			rs3795310	C	T	0.0509973	0.0087	5.75e-09	130644	-0.00203478	0.00795795	0.798189	0.000262937
			rs3824451	T	C	-0.0655951	0.0118	2.539e-08	130644	-0.00552872	0.0108223	0.609446	0.000236476
			rs39967	T	C	-0.0623968	0.0114	4.38e-08	130644	-0.00422337	0.0103915	0.684432	0.000229259
			rs4575535	A	G	-0.0557982	0.0096	5.77e-09	130644	-0.0126823	0.00858502	0.139606	0.000258521
			rs4632195	C	T	-0.0471964	0.0086	4.586e-08	130644	0.00421048	0.00799253	0.598332	0.000230479
			rs4636654	G	A	0.0483043	0.0089	4.892e-08	130644	-0.00873929	0.00812572	0.282147	0.000225426
			rs4672366	A	T	0.054403	0.0098	2.802e-08	130644	0.000698125	0.00879794	0.936753	0.000235831
			rs4779050	T	G	0.0579953	0.0089	7.274e-11	130644	0.00793696	0.00823496	0.33514	0.000324919
			rs4812325	G	A	-0.0719042	0.0089	8.96e-16	130644	-0.000310217	0.00816469	0.969692	0.00049937
			rs4921741	A	G	-0.0559991	0.0098	1.205e-08	130644	-0.00686903	0.00937419	0.463705	0.000249869
			rs4936215	A	G	0.0816998	0.0107	1.868e-14	130644	0.00878115	0.00974017	0.367301	0.000446058
			rs4947336	T	A	0.2082	0.0162	8.841e-38	130644	0.0196849	0.0123277	0.110312	0.00126269
			rs498591	A	T	-0.0724954	0.0121	2.114e-09	130644	-0.00466793	0.0115696	0.686605	0.000274689
			rs500102	T	C	0.0517002	0.0088	4.871e-09	130644	0.010633	0.00812555	0.190673	0.000264128
			rs505061	C	A	-0.0534957	0.0086	5.804e-10	130644	-0.0123244	0.00796248	0.121669	0.00029609
			rs56335113	A	G	0.064701	0.0094	6.017e-12	130644	0.0104288	0.00861931	0.226304	0.00036251
			rs5995756	T	C	0.0574006	0.0086	3.181e-11	130644	-0.00687153	0.00807651	0.394878	0.000340878
			rs6001259	C	T	-0.1915	0.0348	3.696e-08	126538	0.0171815	0.0343074	0.616504	0.00023925
			rs60135207	G	T	0.0495994	0.0088	1.526e-08	130644	0.00782022	0.00803537	0.330442	0.000243104
			rs6125656	G	A	-0.0644959	0.0111	6.293e-09	130644	0.000590905	0.0103006	0.954254	0.000258354
			rs61405217	C	T	0.0499038	0.0086	7.025e-09	130644	0.00238406	0.00801003	0.765983	0.000257673
			rs61786047	G	A	0.0778033	0.0135	8.335e-09	130644	-0.006002	0.0119157	0.614469	0.000254172
			rs61857878	A	T	0.0600974	0.0102	4.441e-09	130644	-0.00814774	0.00912267	0.371787	0.000265648
			rs61937595	C	T	0.130098	0.0162	1.147e-15	130644	-0.00941431	0.01397	0.500379	0.000493409
			rs62183855	A	C	0.0660967	0.0111	2.658e-09	130644	-0.00193063	0.00986932	0.844908	0.000271335
			rs634940	G	T	-0.0663962	0.0099	1.784e-11	130644	-0.0144549	0.00904661	0.110081	0.000344174
			rs6482437	A	C	-0.0989036	0.0142	3.326e-12	130644	-0.0127032	0.0125571	0.311712	0.000371191
			rs6520064	A	G	-0.0584981	0.0106	3.583e-08	130644	0.00976389	0.00993683	0.325807	0.000233067
			rs6546857	A	G	-0.0603978	0.0102	2.744e-09	130644	-0.0116418	0.00942144	0.21658	0.000268309
			rs6549963	T	C	0.0483043	0.0088	4.308e-08	130644	-0.00970317	0.00811229	0.231655	0.000230578
			rs6673880	A	G	-0.062301	0.0091	7.195e-12	130644	-0.0054308	0.00805429	0.500137	0.000358643
			rs6798742	A	G	-0.0610991	0.0093	4.569e-11	130644	-0.00993519	0.00871031	0.254026	0.000330271
			rs6925964	A	T	0.0975985	0.0176	3.113e-08	130644	0.0146557	0.0161232	0.363359	0.000235326
			rs6943762	T	C	0.105098	0.0132	1.569e-15	130644	0.00967226	0.0118939	0.416095	0.000485003
			rs6984242	G	A	0.0546965	0.0087	3.855e-10	130644	0.00765055	0.00810458	0.345181	0.000302454
			rs699318	T	C	0.0672006	0.0092	2.268e-13	130644	0.0163502	0.00846648	0.0534614	0.000408229
			rs7001340	T	C	0.0584953	0.0106	3.173e-08	130644	0.000170984	0.00934466	0.985402	0.000233045
			rs708228	C	T	-0.0527997	0.0091	6.556e-09	130644	-0.000485742	0.00850551	0.954458	0.000257619
			rs713692	G	A	-0.0566021	0.0095	2.666e-09	130263	-0.00697415	0.00861875	0.418409	0.000272445
			rs7191183	T	C	-0.0584027	0.0093	3.324e-10	130644	-0.00518065	0.00874256	0.553464	0.000301772
			rs7251	C	G	0.0641009	0.0094	8.292e-12	130644	0.0114056	0.00851102	0.180213	0.000355819
			rs72802868	G	T	0.0691995	0.0096	4.554e-13	130644	0.00761325	0.00865167	0.378873	0.000397559
			rs728055	T	A	0.0673969	0.009	8.849e-14	130644	-0.00498519	0.00837001	0.551442	0.000429061
			rs72943392	G	C	-0.0534957	0.0096	2.393e-08	130644	0.00134635	0.00887269	0.879391	0.000237631
			rs72974238	C	A	0.0528012	0.0092	8.741e-09	130644	-0.000224125	0.00854857	0.979084	0.000252065
			rs73292401	T	A	-0.0676045	0.0109	5.48e-10	130644	0.0146991	0.0101916	0.149227	0.000294362
			rs741896	C	G	-0.0544034	0.0091	2.171e-09	130644	-0.00284154	0.00847594	0.737439	0.000273502
			rs7515363	C	T	0.0535029	0.0089	1.836e-09	130644	0.00412221	0.00815427	0.613188	0.000276544
			rs7575796	A	G	0.0963006	0.0172	2.065e-08	130644	-0.0230738	0.0152239	0.129613	0.000239887
			rs7634476	A	G	-0.0577033	0.0088	5.462e-11	130644	0.00778001	0.00812293	0.338172	0.000329005
			rs7647398	C	T	0.0774979	0.0109	1.074e-12	130644	-0.00367737	0.00997798	0.712464	0.000386785
			rs77502336	G	C	-0.0527997	0.0093	1.247e-08	130644	-0.0113797	0.00851749	0.181536	0.000246661
			rs7783665	G	A	0.0507977	0.0087	6.134e-09	130644	-0.00228763	0.00810374	0.777718	0.000260883
			rs778371	A	G	-0.0806029	0.0095	1.495e-17	130644	0.00182175	0.00887762	0.83741	0.000550713
			rs7801375	A	G	-0.0732053	0.0119	7.563e-10	130644	-0.016363	0.0108664	0.132111	0.000289585
			rs7803571	C	T	0.0636037	0.009	1.267e-12	130644	0.0110801	0.00827499	0.180576	0.000382142
			rs7830315	T	C	-0.0478046	0.0086	3.082e-08	130644	0.00325391	0.00795658	0.68257	0.000236456
			rs7900775	T	C	0.0489997	0.0089	3.816e-08	130644	0.00906117	0.00823671	0.27129	0.000231962
			rs79445414	T	C	-0.1234	0.0222	2.798e-08	130644	0.008975	0.019079	0.638061	0.000236446
			rs8055219	G	A	-0.0665031	0.0101	5.693e-11	130644	-0.0038503	0.00957281	0.687527	0.000331748
			rs8192589	G	T	0.152498	0.0136	2.432e-29	130644	-0.00994327	0.0111232	0.371362	0.000961485
			rs9258375	A	G	0.187798	0.0158	1.795e-32	130644	0.010229	0.0121472	0.399741	0.00108021
			rs926288	A	G	-0.0613011	0.011	2.495e-08	130644	0.000934825	0.00998623	0.925418	0.000237661
			rs9304548	C	A	0.0567016	0.01	1.594e-08	130644	0.0119612	0.00901461	0.184553	0.000246034
			rs9318627	A	C	0.0611986	0.0088	4.352e-12	130644	-0.000877966	0.00807137	0.913381	0.000370056
			rs9454727	A	G	0.054403	0.0098	3.35e-08	130644	0.00717533	0.00900081	0.425343	0.000235831
			rs9687282	T	G	-0.0525994	0.0091	7.328e-09	130644	0.0117178	0.00847449	0.166752	0.000255669
			rs9876421	C	T	-0.0625033	0.0092	9.192e-12	130644	-0.00240023	0.00842287	0.77567	0.000353172
SCZ	Left-hemisphere visual network to putamen white-matter structural connectivity	138	rs1000237	T	A	-0.0732053	0.0089	2.8e-16	130644	0.0082135	0.00817662	0.315132	0.000517596	42.5455
			rs10035564	A	G	-0.0668024	0.0092	4.38e-13	130644	-0.00911958	0.00838951	0.277028	0.000403408
			rs10086619	A	G	-0.0722052	0.0116	4.968e-10	130644	-0.00653875	0.0104866	0.532936	0.000296485
			rs10108980	C	T	-0.0628014	0.0106	2.725e-09	130644	-5.92648e-05	0.00998173	0.995263	0.000268609
			rs10117	G	A	0.0549994	0.0088	4.659e-10	130644	0.00872842	0.00799831	0.275148	0.000298904
			rs10777956	A	G	-0.0499994	0.0089	1.746e-08	130644	-0.00870368	0.00806598	0.280561	0.000241521
			rs10861176	G	A	-0.0555021	0.0098	1.588e-08	130644	-0.00175612	0.00886353	0.842944	0.000245455
			rs10873538	T	G	-0.0665031	0.0091	3.01e-13	130644	-0.00083145	0.00823244	0.919553	0.000408634
			rs11027839	A	C	-0.0515038	0.0086	2.398e-09	130644	-0.0017024	0.00784489	0.828203	0.000274457
			rs11136325	G	A	0.0537967	0.0091	3.046e-09	130644	0.0169042	0.00812375	0.037449	0.000267437
			rs11165867	C	T	-0.0743034	0.0116	1.3e-10	130644	-0.00127333	0.0106519	0.904848	0.000313961
			rs11223774	A	G	0.0524976	0.0094	2.739e-08	130644	-0.00203418	0.00859077	0.812822	0.000238687
			rs11263861	G	A	-0.0521041	0.0093	2.018e-08	130644	-0.00255609	0.00858586	0.765925	0.000240207
			rs113113059	T	C	0.0582972	0.0107	4.891e-08	130644	-0.00166752	0.0095381	0.861215	0.000227164
			rs113264400	T	C	-0.112296	0.0202	2.865e-08	130644	-0.00115203	0.0184988	0.950343	0.0002365
			rs11587347	C	G	-0.103895	0.0147	1.529e-12	130644	-0.00394311	0.0133855	0.768314	0.000382207
			rs11603151	G	A	-0.0525046	0.0092	1.101e-08	130644	0.00380835	0.00837613	0.649349	0.000249242
			rs11638554	T	G	0.065104	0.0095	7.581e-12	130644	0.0046845	0.00858944	0.585493	0.000359354
			rs11664298	G	A	-0.0773995	0.0108	8.936e-13	130644	-0.00554957	0.00968793	0.566758	0.000392979
			rs11687313	G	A	-0.0954982	0.0126	2.84e-14	130644	-0.00572157	0.0111233	0.606988	0.00043951
			rs11693094	C	T	0.054403	0.0087	4.292e-10	130644	-0.00553989	0.00786693	0.481309	0.000299218
			rs11807834	G	A	-0.0548047	0.0099	2.978e-08	130644	0.00654492	0.00892703	0.463462	0.000234517
			rs11941714	G	A	0.0515957	0.0093	3.073e-08	130644	-0.00911414	0.00843408	0.27986	0.000235543
			rs1198588	A	T	-0.102598	0.0108	1.731e-21	130644	-0.0149853	0.00978056	0.125484	0.0006903
			rs11993663	C	A	-0.050399	0.0091	3.319e-08	130644	-0.0120091	0.0082778	0.146847	0.00023473
			rs12129573	C	A	-0.0777994	0.0089	2.282e-18	130644	0.00996564	0.00822857	0.225856	0.00058456
			rs12138231	T	A	-0.0669949	0.0116	7.99e-09	130644	-0.00521779	0.0100808	0.604738	0.000255251
			rs12285419	C	A	-0.0849045	0.011	1.048e-14	130644	-0.00628616	0.00989049	0.525053	0.000455815
			rs12303743	G	C	-0.0874988	0.0145	1.59e-09	130644	-0.01209	0.013276	0.362473	0.000278649
			rs12489270	T	C	-0.0579046	0.0089	7.468e-11	130644	-0.0025329	0.00816688	0.756451	0.000323903
			rs12652777	T	C	0.0487997	0.0086	1.523e-08	130644	-0.00549832	0.00783509	0.482832	0.0002464
			rs12712510	T	C	0.0574006	0.0087	5.144e-11	130644	-0.00489977	0.0078774	0.533939	0.000333089
			rs12771371	G	A	0.0524027	0.0093	1.94e-08	130644	0.000234499	0.0084449	0.977847	0.000242966
			rs12833624	C	T	-0.0501992	0.009	2.773e-08	130644	-0.00583949	0.00826304	0.479752	0.000238076
			rs12877581	G	C	-0.0596014	0.0099	1.803e-09	130644	0.00105875	0.00877405	0.903954	0.000277353
			rs12883788	C	T	-0.0613011	0.0087	1.862e-12	130644	0.00177175	0.00783978	0.821205	0.000379877
			rs13016542	T	C	0.0883039	0.0129	8.282e-12	130644	-0.00405435	0.0116812	0.728529	0.000358538
			rs13233308	C	T	0.0487044	0.0086	1.749e-08	130644	0.0093029	0.00784422	0.235639	0.000245439
			rs1430894	C	T	-0.0532953	0.0086	6.154e-10	130644	-0.00358671	0.00785175	0.647812	0.000293876
			rs145071536	T	C	-0.0851005	0.012	1.615e-12	130644	-0.00415186	0.0101323	0.681977	0.000384809
			rs149165	T	G	0.0481995	0.0087	3.005e-08	130644	0.00899204	0.00785036	0.252031	0.000234885
			rs1604060	A	G	-0.0772051	0.014	3.241e-08	130644	0.00049858	0.0124236	0.967988	0.000232726
			rs167924	A	G	-0.0501992	0.009	2.339e-08	130644	-0.00738603	0.00806274	0.35963	0.000238076
			rs16825349	A	G	-0.0689	0.0112	7.722e-10	130644	-0.007539	0.0100182	0.451731	0.000289593
			rs16851048	T	C	-0.0744973	0.0107	4.149e-12	130644	0.000579483	0.00991817	0.953409	0.000370905
			rs16867571	A	G	0.0657035	0.0104	2.676e-10	130644	-0.00332811	0.0091216	0.715216	0.000305413
			rs17016552	C	G	0.0517002	0.0091	1.2e-08	130644	0.0124092	0.00826693	0.133339	0.000247005
			rs17194490	G	T	-0.0781994	0.0116	1.795e-11	130644	-0.0053997	0.0105099	0.60741	0.000347737
			rs17571951	T	C	-0.0641972	0.0105	9.97e-10	130644	-0.00888535	0.00930788	0.339778	0.000286049
			rs17731	G	A	-0.0523992	0.0089	4.37e-09	130644	-0.000499688	0.00814741	0.951096	0.000265255
			rs187557	C	T	0.0666956	0.0119	2.029e-08	130644	0.000169777	0.010989	0.987673	0.000240384
			rs1881046	G	T	0.0507026	0.0092	3.392e-08	130644	0.00309383	0.00823275	0.707069	0.000232431
			rs1901512	T	C	0.058401	0.0094	5.723e-10	130644	0.00917563	0.00855962	0.283735	0.00029537
			rs1915019	A	G	0.0570984	0.0098	6.574e-09	130644	0.0142481	0.00918429	0.120818	0.000259773
			rs2053079	A	G	-0.0598986	0.0101	3.007e-09	130644	-0.00629271	0.00899422	0.484152	0.000269144
			rs217336	C	A	0.0503033	0.0087	8.051e-09	130644	0.012529	0.00788389	0.112019	0.000255831
			rs2238057	T	G	-0.0835012	0.0087	8.502e-22	130644	-0.00434042	0.00798793	0.586874	0.000704614
			rs2252074	T	G	-0.0685037	0.0088	6.192e-15	130644	0.0034002	0.0079991	0.670783	0.00046363
			rs2255663	C	T	0.0582029	0.0095	8.403e-10	130644	-0.00141019	0.00853261	0.868731	0.000287228
			rs2332700	C	G	0.0750982	0.0099	3.875e-14	130644	0.00179949	0.0090294	0.842034	0.000440259
			rs2333321	A	G	0.0712038	0.0105	1.248e-11	130644	0.00287343	0.00966785	0.766302	0.000351872
			rs2381411	T	C	-0.050399	0.0088	1.25e-08	130644	-0.00540715	0.00800383	0.499313	0.000251003
			rs246024	C	T	0.0475036	0.0086	3.612e-08	130644	-0.00272471	0.00782208	0.727589	0.000233489
			rs2532240	C	T	0.0608034	0.0091	2.578e-11	130644	-0.00238478	0.00798786	0.765283	0.000341614
			rs2815731	C	A	0.0600033	0.0091	4.388e-11	130644	-0.00435331	0.00825835	0.598096	0.000332685
			rs2909457	G	A	0.0489997	0.0087	1.482e-08	130644	-0.00327714	0.00788586	0.677724	0.000242746
			rs2999392	C	T	-0.0517987	0.0094	3.05e-08	130644	-0.0012439	0.00848754	0.883483	0.000232376
			rs3016386	G	A	0.0503033	0.0087	6.239e-09	130644	0.0131266	0.00782148	0.0932932	0.000255831
			rs308697	C	A	0.0501036	0.0087	8.832e-09	130644	-0.00298001	0.00787438	0.7051	0.000253805
			rs331395	C	G	-0.0608972	0.0104	5.551e-09	130644	0.0125246	0.0094927	0.187037	0.000262376
			rs35351411	A	C	-0.0635044	0.0087	2.211e-13	130644	0.00150908	0.00789287	0.848372	0.000407664
			rs35531336	A	G	0.0739008	0.0132	2.216e-08	130644	0.00119023	0.0116646	0.918727	0.000239859
			rs35734242	T	C	-0.050704	0.0089	1.368e-08	130644	-0.0100534	0.00786382	0.201093	0.000248374
			rs3729986	C	T	-0.0880992	0.0147	2.184e-09	130644	-0.0177923	0.0129596	0.169783	0.000274853
			rs3770754	C	G	0.052896	0.0091	5.352e-09	130644	0.0154908	0.00816234	0.0577178	0.00025856
			rs3791710	T	C	0.0600033	0.0108	3.02e-08	130644	-0.0133915	0.00970049	0.167434	0.000236216
			rs3824451	T	C	-0.0655951	0.0118	2.539e-08	130644	0.00392343	0.0106429	0.712395	0.000236476
			rs39967	T	C	-0.0623968	0.0114	4.38e-08	130644	0.0138015	0.0102324	0.177403	0.000229259
			rs4575535	A	G	-0.0557982	0.0096	5.77e-09	130644	0.0128455	0.00844671	0.128318	0.000258521
			rs4632195	C	T	-0.0471964	0.0086	4.586e-08	130644	-0.00345813	0.00785384	0.659713	0.000230479
			rs4636654	G	A	0.0483043	0.0089	4.892e-08	130644	-0.00516479	0.00798722	0.51787	0.000225426
			rs4672366	A	T	0.054403	0.0098	2.802e-08	130644	0.000109259	0.00866041	0.989934	0.000235831
			rs4779050	T	G	0.0579953	0.0089	7.274e-11	130644	0.0115973	0.00809457	0.151935	0.000324919
			rs4812325	G	A	-0.0719042	0.0089	8.96e-16	130644	-0.00769797	0.00803299	0.337914	0.00049937
			rs4921741	A	G	-0.0559991	0.0098	1.205e-08	130644	0.000575851	0.00921945	0.950196	0.000249869
			rs4936215	A	G	0.0816998	0.0107	1.868e-14	130644	0.0107085	0.00957414	0.263363	0.000446058
			rs500102	T	C	0.0517002	0.0088	4.871e-09	130644	0.0051709	0.00799092	0.517569	0.000264128
			rs505061	C	A	-0.0534957	0.0086	5.804e-10	130644	0.00552805	0.00783055	0.480214	0.00029609
			rs56205728	G	A	-0.0630037	0.0097	1.007e-10	130644	-0.00292031	0.00881399	0.740398	0.000322819
			rs56335113	A	G	0.064701	0.0094	6.017e-12	130644	0.00292238	0.00848357	0.73049	0.00036251
			rs57433322	C	G	0.0830996	0.0139	1.992e-09	130644	0.00752553	0.0121788	0.536626	0.000273501
			rs5995756	T	C	0.0574006	0.0086	3.181e-11	130644	0.00309753	0.00794374	0.696586	0.000340878
			rs6001259	C	T	-0.1915	0.0348	3.696e-08	126538	-0.0371544	0.0337434	0.270859	0.00023925
			rs6125656	G	A	-0.0644959	0.0111	6.293e-09	130644	-0.0157605	0.0101344	0.119911	0.000258354
			rs61405217	C	T	0.0499038	0.0086	7.025e-09	130644	-0.00257095	0.00787218	0.74398	0.000257673
			rs61786047	G	A	0.0778033	0.0135	8.335e-09	130644	-0.0102035	0.0117281	0.384295	0.000254172
			rs61857878	A	T	0.0600974	0.0102	4.441e-09	130644	-0.00358721	0.00896893	0.689187	0.000265648
			rs61937595	C	T	0.130098	0.0162	1.147e-15	130644	0.006915	0.0137295	0.6145	0.000493409
			rs62183855	A	C	0.0660967	0.0111	2.658e-09	130644	0.0209937	0.00971504	0.0306987	0.000271335
			rs62392365	A	T	0.171598	0.0203	2.485e-17	127074	0.0267464	0.0152971	0.0803841	0.000561991
			rs634940	G	T	-0.0663962	0.0099	1.784e-11	130644	-0.00165402	0.0089065	0.852673	0.000344174
			rs6538539	G	T	0.0567961	0.0086	4.428e-11	130644	-0.00613971	0.00788953	0.436445	0.000333738
			rs6546857	A	G	-0.0603978	0.0102	2.744e-09	130644	-0.0154502	0.00927415	0.0957238	0.000268309
			rs6549963	T	C	0.0483043	0.0088	4.308e-08	130644	0.00610988	0.00796612	0.443092	0.000230578
			rs6673880	A	G	-0.062301	0.0091	7.195e-12	130644	0.00312085	0.00792746	0.69382	0.000358643
			rs6715366	G	A	-0.0540972	0.0097	2.492e-08	130644	0.00275429	0.00873237	0.752449	0.00023802
			rs6798742	A	G	-0.0610991	0.0093	4.569e-11	130644	0.0120526	0.00855336	0.158802	0.000330271
			rs6925964	A	T	0.0975985	0.0176	3.113e-08	130644	-0.000604068	0.0158735	0.969644	0.000235326
			rs6943762	T	C	0.105098	0.0132	1.569e-15	130644	-0.0136431	0.0116947	0.243369	0.000485003
			rs6984242	G	A	0.0546965	0.0087	3.855e-10	130644	0.0181247	0.00797079	0.0229726	0.000302454
			rs699318	T	C	0.0672006	0.0092	2.268e-13	130644	0.00149289	0.00833413	0.857836	0.000408229
			rs7001340	T	C	0.0584953	0.0106	3.173e-08	130644	-0.00405599	0.0091904	0.658975	0.000233045
			rs708228	C	T	-0.0527997	0.0091	6.556e-09	130644	-0.00183455	0.00836053	0.826315	0.000257619
			rs713692	G	A	-0.0566021	0.0095	2.666e-09	130263	-0.0128462	0.00847706	0.129669	0.000272445
			rs7191183	T	C	-0.0584027	0.0093	3.324e-10	130644	-0.0150292	0.00860171	0.0805972	0.000301772
			rs7251	C	G	0.0641009	0.0094	8.292e-12	130644	0.00292742	0.00837231	0.726598	0.000355819
			rs72802868	G	T	0.0691995	0.0096	4.554e-13	130644	0.00469261	0.00851922	0.581752	0.000397559
			rs728055	T	A	0.0673969	0.009	8.849e-14	130644	0.0113914	0.00822984	0.166311	0.000429061
			rs72943392	G	C	-0.0534957	0.0096	2.393e-08	130644	0.0137384	0.00872145	0.1152	0.000237631
			rs73292401	T	A	-0.0676045	0.0109	5.48e-10	130644	0.00341342	0.0100198	0.733355	0.000294362
			rs741896	C	G	-0.0544034	0.0091	2.171e-09	130644	-0.00508763	0.00832321	0.541028	0.000273502
			rs7575796	A	G	0.0963006	0.0172	2.065e-08	130644	0.0313385	0.0149859	0.0365107	0.000239887
			rs7634476	A	G	-0.0577033	0.0088	5.462e-11	130644	0.00714307	0.00797657	0.370516	0.000329005
			rs76838079	C	T	-0.0780048	0.0138	1.529e-08	130644	-0.00571832	0.0104503	0.584246	0.000244506
			rs77502336	G	C	-0.0527997	0.0093	1.247e-08	130644	0.0114745	0.0083723	0.17052	0.000246661
			rs7783665	G	A	0.0507977	0.0087	6.134e-09	130644	0.00106627	0.00796803	0.893546	0.000260883
			rs7801375	A	G	-0.0732053	0.0119	7.563e-10	130644	-0.00707483	0.0106844	0.507868	0.000289585
			rs7803571	C	T	0.0636037	0.009	1.267e-12	130644	-0.0115332	0.00813642	0.156343	0.000382142
			rs7830315	T	C	-0.0478046	0.0086	3.082e-08	130644	-0.0121117	0.00782524	0.121676	0.000236456
			rs7900775	T	C	0.0489997	0.0089	3.816e-08	130644	-0.0067748	0.0080979	0.402811	0.000231962
			rs8055219	G	A	-0.0665031	0.0101	5.693e-11	130644	0.00754831	0.00941859	0.422885	0.000331748
			rs8192589	G	T	0.152498	0.0136	2.432e-29	130644	0.0259926	0.0109509	0.0176177	0.000961485
			rs926288	A	G	-0.0613011	0.011	2.495e-08	130644	-0.00644108	0.00982515	0.5121	0.000237661
			rs9304548	C	A	0.0567016	0.01	1.594e-08	130644	0.00661235	0.00885819	0.455385	0.000246034
			rs9454727	A	G	0.054403	0.0098	3.35e-08	130644	-0.00229429	0.00886141	0.795706	0.000235831
			rs9461856	G	A	-0.0620988	0.0086	5.71e-13	130644	-0.0150765	0.00786221	0.0551633	0.00039894
			rs9687282	T	G	-0.0525994	0.0091	7.328e-09	130644	0.00573692	0.00834475	0.491774	0.000255669
			rs9876421	C	T	-0.0625033	0.0092	9.192e-12	130644	-0.00563857	0.0082711	0.495417	0.000353172
SCZ	Right-hemisphere limbic network to amygdala white-matter structural connectivity	151	rs1000237	T	A	-0.0732053	0.0089	2.8e-16	130644	-0.00113374	0.00767376	0.882546	0.000517596	46.4017
			rs10035564	A	G	-0.0668024	0.0092	4.38e-13	130644	0.0113662	0.00787634	0.148998	0.000403408
			rs10086619	A	G	-0.0722052	0.0116	4.968e-10	130644	-0.0073028	0.00983069	0.457568	0.000296485
			rs10108980	C	T	-0.0628014	0.0106	2.725e-09	130644	0.000727855	0.00935735	0.938	0.000268609
			rs10117	G	A	0.0549994	0.0088	4.659e-10	130644	0.0061982	0.00750907	0.409129	0.000298904
			rs10777956	A	G	-0.0499994	0.0089	1.746e-08	130644	0.00956103	0.00756027	0.206	0.000241521
			rs10860960	C	T	0.0518996	0.0089	6.262e-09	130644	0.00784659	0.00750908	0.296047	0.000260223
			rs10861176	G	A	-0.0555021	0.0098	1.588e-08	130644	-0.000323665	0.00830781	0.968923	0.000245455
			rs10873538	T	G	-0.0665031	0.0091	3.01e-13	130644	0.00343547	0.00772628	0.656574	0.000408634
			rs10876446	G	C	-0.0540022	0.0094	1.026e-08	130644	0.0062294	0.00789258	0.429953	0.000252562
			rs10894308	G	A	0.0539956	0.0088	8.184e-10	130644	-0.00948148	0.00737039	0.198294	0.000288096
			rs11027839	A	C	-0.0515038	0.0086	2.398e-09	130644	-0.00483232	0.00735885	0.511396	0.000274457
			rs11136325	G	A	0.0537967	0.0091	3.046e-09	130644	0.000561063	0.0076156	0.941271	0.000267437
			rs11165867	C	T	-0.0743034	0.0116	1.3e-10	130644	-0.00330053	0.00998363	0.740952	0.000313961
			rs11191580	T	C	0.131703	0.0155	1.772e-17	130644	0.0161763	0.0136309	0.235331	0.000552334
			rs11223774	A	G	0.0524976	0.0094	2.739e-08	130644	-0.00327155	0.00805853	0.684761	0.000238687
			rs11263861	G	A	-0.0521041	0.0093	2.018e-08	130644	-0.00887931	0.0080472	0.269852	0.000240207
			rs113113059	T	C	0.0582972	0.0107	4.891e-08	130644	-0.00635128	0.00894275	0.47757	0.000227164
			rs113264400	T	C	-0.112296	0.0202	2.865e-08	130644	0.00775414	0.0173614	0.655141	0.0002365
			rs11587347	C	G	-0.103895	0.0147	1.529e-12	130644	-0.0128614	0.0125457	0.305285	0.000382207
			rs11603151	G	A	-0.0525046	0.0092	1.101e-08	130644	-0.000712901	0.00785719	0.927705	0.000249242
			rs11638554	T	G	0.065104	0.0095	7.581e-12	130644	0.00997958	0.00805286	0.21525	0.000359354
			rs11664298	G	A	-0.0773995	0.0108	8.936e-13	130644	-0.0042903	0.00909682	0.637193	0.000392979
			rs11687313	G	A	-0.0954982	0.0126	2.84e-14	130644	0.00439211	0.0104303	0.67369	0.00043951
			rs11693094	C	T	0.054403	0.0087	4.292e-10	130644	-0.00287314	0.00737684	0.69692	0.000299218
			rs11807834	G	A	-0.0548047	0.0099	2.978e-08	130644	0.00276979	0.00836696	0.740616	0.000234517
			rs11941714	G	A	0.0515957	0.0093	3.073e-08	130644	-0.0125614	0.00791244	0.112388	0.000235543
			rs1198588	A	T	-0.102598	0.0108	1.731e-21	130644	-0.00695311	0.00916695	0.448154	0.0006903
			rs11993663	C	A	-0.050399	0.0091	3.319e-08	130644	0.00408481	0.00776001	0.598616	0.00023473
			rs12138231	T	A	-0.0669949	0.0116	7.99e-09	130644	-0.0200507	0.00944832	0.0338259	0.000255251
			rs12285419	C	A	-0.0849045	0.011	1.048e-14	130644	-0.0110633	0.00927772	0.233079	0.000455815
			rs12293670	A	G	0.0704957	0.0092	1.557e-14	130644	-0.0128285	0.00786326	0.102796	0.000449227
			rs12303743	G	C	-0.0874988	0.0145	1.59e-09	130644	0.0155426	0.0124437	0.211651	0.000278649
			rs12489270	T	C	-0.0579046	0.0089	7.468e-11	130644	-0.00846586	0.00767383	0.269935	0.000323903
			rs12652777	T	C	0.0487997	0.0086	1.523e-08	130644	0.00453744	0.00735583	0.537335	0.0002464
			rs12712510	T	C	0.0574006	0.0087	5.144e-11	130644	0.000466571	0.00738665	0.949636	0.000333089
			rs12771371	G	A	0.0524027	0.0093	1.94e-08	130644	0.0102109	0.00792255	0.197453	0.000242966
			rs12833624	C	T	-0.0501992	0.009	2.773e-08	130644	-0.00131091	0.00774497	0.865592	0.000238076
			rs12877581	G	C	-0.0596014	0.0099	1.803e-09	130644	-0.0133322	0.00822924	0.10521	0.000277353
			rs12883788	C	T	-0.0613011	0.0087	1.862e-12	130644	-0.000156204	0.00735776	0.983062	0.000379877
			rs13016542	T	C	0.0883039	0.0129	8.282e-12	130644	-0.0122586	0.0109535	0.263076	0.000358538
			rs13195402	G	T	0.210301	0.0168	5.736e-36	130644	0.0158151	0.0116749	0.175536	0.001198
			rs13195636	A	C	0.210504	0.0159	6.546e-40	130644	0.0138218	0.0113376	0.222803	0.00133985
			rs13233308	C	T	0.0487044	0.0086	1.749e-08	130644	0.0125761	0.00735919	0.0874702	0.000245439
			rs145071536	T	C	-0.0851005	0.012	1.615e-12	130644	0.00724312	0.00949658	0.445638	0.000384809
			rs149165	T	G	0.0481995	0.0087	3.005e-08	130644	0.000821309	0.00736356	0.911191	0.000234885
			rs1604060	A	G	-0.0772051	0.014	3.241e-08	130644	0.00479844	0.0116736	0.681036	0.000232726
			rs167924	A	G	-0.0501992	0.009	2.339e-08	130644	-0.000984512	0.00757598	0.896605	0.000238076
			rs16825349	A	G	-0.0689	0.0112	7.722e-10	130644	-0.00844358	0.00939405	0.368747	0.000289593
			rs16851048	T	C	-0.0744973	0.0107	4.149e-12	130644	-0.000379954	0.00929592	0.967397	0.000370905
			rs16867571	A	G	0.0657035	0.0104	2.676e-10	130644	-0.00486047	0.00856365	0.570327	0.000305413
			rs17194490	G	T	-0.0781994	0.0116	1.795e-11	130644	0.00975482	0.00987538	0.323254	0.000347737
			rs17571951	T	C	-0.0641972	0.0105	9.97e-10	130644	0.00648596	0.0087356	0.457799	0.000286049
			rs17731	G	A	-0.0523992	0.0089	4.37e-09	130644	0.000580243	0.00764345	0.939488	0.000265255
			rs187557	C	T	0.0666956	0.0119	2.029e-08	130644	-0.00112338	0.0103169	0.913291	0.000240384
			rs1901512	T	C	0.058401	0.0094	5.723e-10	130644	0.00222956	0.00803604	0.781439	0.00029537
			rs1915019	A	G	0.0570984	0.0098	6.574e-09	130644	0.00294772	0.00860979	0.732074	0.000259773
			rs2053079	A	G	-0.0598986	0.0101	3.007e-09	130644	0.0027465	0.00844108	0.744898	0.000269144
			rs217336	C	A	0.0503033	0.0087	8.051e-09	130644	0.00558595	0.00739179	0.449832	0.000255831
			rs2238057	T	G	-0.0835012	0.0087	8.502e-22	130644	0.0075059	0.00748711	0.316097	0.000704614
			rs2252074	T	G	-0.0685037	0.0088	6.192e-15	130644	-0.0071777	0.00750449	0.338843	0.00046363
			rs2255663	C	T	0.0582029	0.0095	8.403e-10	130644	0.0071573	0.00799959	0.370943	0.000287228
			rs2332700	C	G	0.0750982	0.0099	3.875e-14	130644	-0.00776255	0.00847424	0.359657	0.000440259
			rs2333321	A	G	0.0712038	0.0105	1.248e-11	130644	0.00786958	0.0090699	0.385581	0.000351872
			rs2381411	T	C	-0.050399	0.0088	1.25e-08	130644	0.00437257	0.00751416	0.560627	0.000251003
			rs246024	C	T	0.0475036	0.0086	3.612e-08	130644	-0.00639158	0.00734362	0.384104	0.000233489
			rs2532240	C	T	0.0608034	0.0091	2.578e-11	130644	0.00994147	0.00749442	0.184669	0.000341614
			rs2815731	C	A	0.0600033	0.0091	4.388e-11	130644	0.00517717	0.00774288	0.503727	0.000332685
			rs2909457	G	A	0.0489997	0.0087	1.482e-08	130644	0.00730526	0.00739459	0.323192	0.000242746
			rs2999392	C	T	-0.0517987	0.0094	3.05e-08	130644	-0.0136505	0.00796569	0.0865905	0.000232376
			rs3016386	G	A	0.0503033	0.0087	6.239e-09	130644	-0.000692043	0.00733689	0.924852	0.000255831
			rs308697	C	A	0.0501036	0.0087	8.832e-09	130644	-0.00107274	0.00739899	0.884723	0.000253805
			rs331395	C	G	-0.0608972	0.0104	5.551e-09	130644	-0.00594511	0.00891205	0.504717	0.000262376
			rs35351411	A	C	-0.0635044	0.0087	2.211e-13	130644	-0.00788964	0.00739981	0.286335	0.000407664
			rs35531336	A	G	0.0739008	0.0132	2.216e-08	130644	0.00496418	0.0109433	0.650098	0.000239859
			rs35734242	T	C	-0.050704	0.0089	1.368e-08	130644	0.00721537	0.00737745	0.328059	0.000248374
			rs3729986	C	T	-0.0880992	0.0147	2.184e-09	130644	-0.00185055	0.0121567	0.87901	0.000274853
			rs3770754	C	G	0.052896	0.0091	5.352e-09	130644	0.0125058	0.00765384	0.102275	0.00025856
			rs3795310	C	T	0.0509973	0.0087	5.75e-09	130644	0.00445931	0.00734123	0.543563	0.000262937
			rs3824451	T	C	-0.0655951	0.0118	2.539e-08	130644	0.0120409	0.00999181	0.228175	0.000236476
			rs39967	T	C	-0.0623968	0.0114	4.38e-08	130644	-0.00440843	0.00960655	0.646307	0.000229259
			rs4632195	C	T	-0.0471964	0.0086	4.586e-08	130644	-0.00474672	0.00737464	0.5198	0.000230479
			rs4636654	G	A	0.0483043	0.0089	4.892e-08	130644	-0.0013135	0.00749237	0.860835	0.000225426
			rs4672366	A	T	0.054403	0.0098	2.802e-08	130644	-0.00419963	0.00812088	0.605059	0.000235831
			rs4779050	T	G	0.0579953	0.0089	7.274e-11	130644	0.00486158	0.00758891	0.521771	0.000324919
			rs4812325	G	A	-0.0719042	0.0089	8.96e-16	130644	-0.00683308	0.00753905	0.364746	0.00049937
			rs4921741	A	G	-0.0559991	0.0098	1.205e-08	130644	0.0100046	0.00864275	0.247039	0.000249869
			rs4936215	A	G	0.0816998	0.0107	1.868e-14	130644	0.00240104	0.00898098	0.789202	0.000446058
			rs4947336	T	A	0.2082	0.0162	8.841e-38	130644	0.0174197	0.0113793	0.125811	0.00126269
			rs498591	A	T	-0.0724954	0.0121	2.114e-09	130644	0.00683973	0.0106818	0.521967	0.000274689
			rs500102	T	C	0.0517002	0.0088	4.871e-09	130644	-0.00244346	0.00750204	0.744646	0.000264128
			rs505061	C	A	-0.0534957	0.0086	5.804e-10	130644	-0.00764959	0.00735148	0.298084	0.00029609
			rs56205728	G	A	-0.0630037	0.0097	1.007e-10	130644	0.00241582	0.00826338	0.770016	0.000322819
			rs56335113	A	G	0.064701	0.0094	6.017e-12	130644	0.00296822	0.00795133	0.708926	0.00036251
			rs57433322	C	G	0.0830996	0.0139	1.992e-09	130644	0.00479138	0.0114264	0.674979	0.000273501
			rs5995756	T	C	0.0574006	0.0086	3.181e-11	130644	0.00636966	0.00745087	0.392613	0.000340878
			rs6001259	C	T	-0.1915	0.0348	3.696e-08	126538	0.0100449	0.0316498	0.750959	0.00023925
			rs60135207	G	T	0.0495994	0.0088	1.526e-08	130644	-0.00697944	0.00741421	0.346521	0.000243104
			rs6125656	G	A	-0.0644959	0.0111	6.293e-09	130644	-0.00862799	0.00951128	0.364337	0.000258354
			rs61405217	C	T	0.0499038	0.0086	7.025e-09	130644	0.00309595	0.0073853	0.675067	0.000257673
			rs61786047	G	A	0.0778033	0.0135	8.335e-09	130644	0.0034341	0.0109923	0.754729	0.000254172
			rs61857878	A	T	0.0600974	0.0102	4.441e-09	130644	0.00832206	0.00841417	0.322637	0.000265648
			rs61937595	C	T	0.130098	0.0162	1.147e-15	130644	-0.0108871	0.0128687	0.397546	0.000493409
			rs62183855	A	C	0.0660967	0.0111	2.658e-09	130644	-0.003298	0.00910981	0.717332	0.000271335
			rs62392365	A	T	0.171598	0.0203	2.485e-17	127074	0.0125826	0.0143423	0.380317	0.000561991
			rs634940	G	T	-0.0663962	0.0099	1.784e-11	130644	-0.0121699	0.00835058	0.145015	0.000344174
			rs6482437	A	C	-0.0989036	0.0142	3.326e-12	130644	0.00155613	0.0115819	0.893119	0.000371191
			rs6520064	A	G	-0.0584981	0.0106	3.583e-08	130644	0.00504776	0.00916708	0.581881	0.000233067
			rs6538539	G	T	0.0567961	0.0086	4.428e-11	130644	0.0108056	0.00739488	0.143953	0.000333738
			rs6546857	A	G	-0.0603978	0.0102	2.744e-09	130644	0.000659511	0.00869639	0.939548	0.000268309
			rs6549963	T	C	0.0483043	0.0088	4.308e-08	130644	0.000904852	0.00748519	0.903782	0.000230578
			rs6673880	A	G	-0.062301	0.0091	7.195e-12	130644	-0.00452637	0.0074301	0.542395	0.000358643
			rs6715366	G	A	-0.0540972	0.0097	2.492e-08	130644	0.0109564	0.00818836	0.180883	0.00023802
			rs6798742	A	G	-0.0610991	0.0093	4.569e-11	130644	-0.00386217	0.00803698	0.630837	0.000330271
			rs6925964	A	T	0.0975985	0.0176	3.113e-08	130644	0.0200804	0.0148827	0.17726	0.000235326
			rs6943762	T	C	0.105098	0.0132	1.569e-15	130644	0.00673739	0.0109716	0.539164	0.000485003
			rs6984242	G	A	0.0546965	0.0087	3.855e-10	130644	0.000123112	0.00747221	0.986855	0.000302454
			rs699318	T	C	0.0672006	0.0092	2.268e-13	130644	0.0153159	0.00781493	0.0500161	0.000408229
			rs7001340	T	C	0.0584953	0.0106	3.173e-08	130644	0.00454671	0.00861552	0.597683	0.000233045
			rs708228	C	T	-0.0527997	0.0091	6.556e-09	130644	-0.0152965	0.00784255	0.0511223	0.000257619
			rs713692	G	A	-0.0566021	0.0095	2.666e-09	130263	-0.0133038	0.0079511	0.0942866	0.000272445
			rs7191183	T	C	-0.0584027	0.0093	3.324e-10	130644	-0.0090115	0.00806832	0.264038	0.000301772
			rs7251	C	G	0.0641009	0.0094	8.292e-12	130644	0.00799166	0.00785741	0.309113	0.000355819
			rs72802868	G	T	0.0691995	0.0096	4.554e-13	130644	0.00325412	0.00799811	0.68411	0.000397559
			rs728055	T	A	0.0673969	0.009	8.849e-14	130644	0.00491339	0.00772096	0.524536	0.000429061
			rs72943392	G	C	-0.0534957	0.0096	2.393e-08	130644	0.00887003	0.00818111	0.278272	0.000237631
			rs72974238	C	A	0.0528012	0.0092	8.741e-09	130644	0.00098204	0.0078907	0.900955	0.000252065
			rs73292401	T	A	-0.0676045	0.0109	5.48e-10	130644	0.00264052	0.00940083	0.778802	0.000294362
			rs741896	C	G	-0.0544034	0.0091	2.171e-09	130644	-0.0012959	0.00782073	0.868393	0.000273502
			rs7515363	C	T	0.0535029	0.0089	1.836e-09	130644	-0.00666525	0.00752233	0.375585	0.000276544
			rs7575796	A	G	0.0963006	0.0172	2.065e-08	130644	0.0293684	0.0140523	0.0366235	0.000239887
			rs7634476	A	G	-0.0577033	0.0088	5.462e-11	130644	-0.000902368	0.00749501	0.90417	0.000329005
			rs7647398	C	T	0.0774979	0.0109	1.074e-12	130644	0.0162684	0.00920666	0.0772236	0.000386785
			rs76838079	C	T	-0.0780048	0.0138	1.529e-08	130644	-0.00143815	0.00981266	0.883479	0.000244506
			rs77502336	G	C	-0.0527997	0.0093	1.247e-08	130644	0.0104862	0.0078536	0.181808	0.000246661
			rs7783665	G	A	0.0507977	0.0087	6.134e-09	130644	-0.00936676	0.00747534	0.210198	0.000260883
			rs778371	A	G	-0.0806029	0.0095	1.495e-17	130644	-0.0149836	0.00819443	0.067473	0.000550713
			rs7801375	A	G	-0.0732053	0.0119	7.563e-10	130644	-0.00302745	0.0100238	0.762632	0.000289585
			rs7830315	T	C	-0.0478046	0.0086	3.082e-08	130644	-0.00391775	0.00733576	0.593298	0.000236456
			rs7900775	T	C	0.0489997	0.0089	3.816e-08	130644	0.00825378	0.00759701	0.27728	0.000231962
			rs79445414	T	C	-0.1234	0.0222	2.798e-08	130644	-0.000480684	0.0175903	0.978199	0.000236446
			rs8055219	G	A	-0.0665031	0.0101	5.693e-11	130644	0.00692532	0.00883454	0.433105	0.000331748
			rs8192589	G	T	0.152498	0.0136	2.432e-29	130644	-0.00810595	0.0102674	0.429828	0.000961485
			rs9258375	A	G	0.187798	0.0158	1.795e-32	130644	0.0216302	0.0112126	0.0537193	0.00108021
			rs926288	A	G	-0.0613011	0.011	2.495e-08	130644	-0.00485557	0.00922101	0.598487	0.000237661
			rs9304548	C	A	0.0567016	0.01	1.594e-08	130644	-0.00833661	0.0083177	0.316212	0.000246034
			rs9318627	A	C	0.0611986	0.0088	4.352e-12	130644	-0.004874	0.00743195	0.511941	0.000370056
			rs9454727	A	G	0.054403	0.0098	3.35e-08	130644	0.0118074	0.0083083	0.155271	0.000235831
			rs9461856	G	A	-0.0620988	0.0086	5.71e-13	130644	-0.00658986	0.00737146	0.371339	0.00039894
			rs9687282	T	G	-0.0525994	0.0091	7.328e-09	130644	-0.00115333	0.00783432	0.882962	0.000255669
			rs9876421	C	T	-0.0625033	0.0092	9.192e-12	130644	0.00275519	0.00777177	0.722955	0.000353172

### Sheet: Table S5
Supplementary Table 5: Sensitivity analyses for significant exposure-outcome pairs in forward MR
Exposure	Outcome	MR-Egger			Cochran's Q			MR-PRESSO Global Test Pval	Power
		Intercept	Se	Pval	Q	Pval	I2
Left-hemisphere dorsal attention network to right-hemisphere somatomotor network white-matter structural connectivity	ADHD	-0.0191709	0.0714851	0.813688	3.52941	0.316968	0.149999	0.422333	1
Right-hemisphere control network to hippocampus white-matter structural connectivity	AN	0.224778	0.161944	0.299539	2.48193	0.478565	0	0.572667	1
Left-hemisphere control network to right-hemisphere control network white-matter structural connectivity	ANX	-0.00587946	0.03482	0.881445	2.39816	0.493976	0	0.561667	0.986
Left-hemisphere control network to right-hemisphere default mode network white-matter structural connectivity	ASD	-0.0224837	0.0426199	0.634345	3.14713	0.533513	0	0.591667	0.999
Right-hemisphere control network to hippocampus white-matter structural connectivity	CUD	0.376807	0.179695	0.170929	4.82954	0.184713	0.378823	0.460333	1
Cross-hemisphere white-matter structural connectivity	SCZ	-0.0238908	0.0241922	0.427474	4.55422	0.207504	0.341271	0.351333	1
											s

### Sheet: Table S6
Supplementary Table 6: Sensitivity analyses for significant exposure-outcome pairs in reverse MR
Exposure	Outcome	MR-Egger			Cochran's Q			MR-PRESSO Global Test Pval	Power
		Intercept	Se	Pval	Q	Pval	I2 Statistic
AN	Left-hemisphere visual network to pallidum white-matter structural connectivity	0.0272544	0.0140242	0.123894	4.03026	0.545067	0	0.614	0.436
SCZ	Left-hemisphere default mode network to putamen white-matter structural connectivity	-0.00322134	0.00224058	0.152681	114.83	0.969404	0	0.976	0.315
SCZ	Left-hemisphere visual network to putamen white-matter structural connectivity	-0.00442021	0.003216	0.171566	111.166	0.948475	0	0.95	0.309
SCZ	Right-hemisphere limbic network to amygdala white-matter structural connectivity	-0.00237557	0.00203214	0.244272	117.703	0.976096	0	0.977667	0.245

### Sheet: Table S7
Supplementary Table 7: Significant results of forward MR analyses
Exposure	Outcome	Method	Number of IVs	Beta	Se	Pval	95% lower CI of beta	95% upper CI of beta	OR	95% lower CI of OR	95% upper CI of OR
Left-hemisphere dorsal attention network to right-hemisphere somatomotor network white-matter structural connectivity	ADHD	Inverse variance weighted	4	-0.440666	0.117976	0.000187551	-0.671899	-0.209433	0.643608	0.510738	0.811044
		MR-Egger		-0.0344685	1.52128	0.983981	-3.01618	2.94725	0.966119	0.0489878	19.0534
		Weighted median		-0.431344	0.145096	0.00295069	-0.715732	-0.146957	0.649635	0.488834	0.863331
		Weighted mode		-0.50854	0.217515	0.10141	-0.934868	-0.0822109	0.601373	0.392638	0.921078
		Robust adjusted profile score (RAPS)		-0.450552	0.122391	0.000232103	-0.690439	-0.210665	0.637276	0.501356	0.810046
		Contamination mixture method		-0.544801	0.158163	0.00620201	-0.854801	-0.234801	0.579957	0.425368	0.790728
		Debiased inverse-variance weighted method		-0.453938	0.119162	0.000139295	-0.687496	-0.220381	0.635122	0.502833	0.802213
Right-hemisphere control network to hippocampus white-matter structural connectivity	AN	Inverse variance weighted	4	-0.69305	0.15769	1.1076e-05	-1.00212	-0.383978	0.500049	0.3671	0.681146
		MR-Egger		-4.47018	2.72585	0.242701	-9.81284	0.872478	0.0114452	5.47441e-05	2.39283
		Weighted median		-0.759573	0.197648	0.00012151	-1.14696	-0.372183	0.467866	0.3176	0.689228
		Weighted mode		-0.872176	0.305087	0.0646415	-1.47015	-0.274206	0.418041	0.229892	0.760175
		Robust adjusted profile score (RAPS)		-0.707926	0.18119	9.34151e-05	-1.06306	-0.352793	0.492665	0.345398	0.702723
		Contamination mixture method		-0.831694	0.196429	0.00173616	-1.21669	-0.446694	0.435311	0.296208	0.63974
		Debiased inverse-variance weighted method		-0.714837	0.175375	4.58074e-05	-1.05857	-0.371102	0.489272	0.346951	0.689974
Left-hemisphere control network to right-hemisphere control network white-matter structural connectivity	ANX	Inverse variance weighted	4	0.255468	0.0747812	0.000634993	0.108897	0.40204	1.29107	1.11505	1.49487
		MR-Egger		0.36809	0.671915	0.638786	-0.948864	1.68504	1.44497	0.387181	5.39268
		Weighted median		0.265503	0.0904585	0.00333458	0.0882046	0.442802	1.30409	1.09221	1.55706
		Weighted mode		0.330226	0.143169	0.104361	0.049614	0.610837	1.39128	1.05087	1.84197
		Robust adjusted profile score (RAPS)		0.25966	0.0823082	0.00160647	0.098336	0.420984	1.29649	1.10333	1.52346
		Contamination mixture method		0.295204	0.109694	0.0181276	0.0802041	0.510204	1.3434	1.08351	1.66563
		Debiased inverse-variance weighted method		0.262076	0.0796997	0.00100798	0.105864	0.418287	1.29962	1.11167	1.51936
Left-hemisphere control network to right-hemisphere default mode network white-matter structural connectivity	ASD	Inverse variance weighted	5	-0.605508	0.146533	3.5927e-05	-0.892713	-0.318303	0.545797	0.409543	0.727382
		MR-Egger		-0.133265	0.907092	0.892517	-1.91117	1.64464	0.875233	0.147908	5.17912
		Weighted median		-0.651027	0.202452	0.00130121	-1.04783	-0.254222	0.52151	0.350697	0.77552
		Weighted mode		-0.390275	0.280974	0.237163	-0.940984	0.160435	0.676871	0.390244	1.17402
		Robust adjusted profile score (RAPS)		-0.614982	0.163349	0.000166656	-0.935145	-0.294818	0.540651	0.392529	0.744667
		Contamination mixture method		-0.607915	0.214286	0.00385935	-1.02791	-0.187915	0.544485	0.357752	0.828685
		Debiased inverse-variance weighted method		-0.623376	0.158719	8.58174e-05	-0.934466	-0.312287	0.536131	0.392796	0.731772
Right-hemisphere control network to hippocampus white-matter structural connectivity	CUD	Inverse variance weighted	4	-0.751347	0.153386	9.66131e-07	-1.05198	-0.450711	0.471731	0.349245	0.637175
		MR-Egger		-6.94461	2.95597	0.143249	-12.7383	-1.15091	0.000963812	2.93642e-06	0.316349
		Weighted median		-0.777395	0.166732	3.12349e-06	-1.10419	-0.450599	0.459602	0.331479	0.637246
		Weighted mode		-0.787465	0.172389	0.01968	-1.12535	-0.449583	0.454997	0.32454	0.637894
		Robust adjusted profile score (RAPS)		-0.772319	0.148405	1.94896e-07	-1.06319	-0.481446	0.461941	0.345352	0.617889
		Contamination mixture method		-0.81884	0.122449	0.00237285	-1.05884	-0.57884	0.440943	0.346858	0.560548
		Debiased inverse-variance weighted method		-0.7743	0.145858	1.10479e-07	-1.06018	-0.488418	0.461026	0.346393	0.613596
Cross-hemisphere white-matter structural connectivity	SCZ	Inverse variance weighted	4	-0.488497	0.145105	0.000761271	-0.772903	-0.204091	0.613548	0.461671	0.815388
		MR-Egger		-0.0903084	0.428731	0.852679	-0.93062	0.750003	0.913649	0.394309	2.11701
		Weighted median		-0.592324	0.147537	5.95127e-05	-0.881497	-0.30315	0.553041	0.414162	0.738488
		Weighted mode		-0.599801	0.180236	0.0447903	-0.953064	-0.246539	0.548921	0.385558	0.781501
		Robust adjusted profile score (RAPS)		-0.318412	0.243483	0.190962	-0.795639	0.158815	0.727303	0.451293	1.17212
		Contamination mixture method		-0.586793	0.125	0.00622121	-0.831793	-0.341793	0.556108	0.435268	0.710495
		Debiased inverse-variance weighted method		-0.502676	0.130341	0.000114959	-0.758143	-0.247208	0.60491	0.468536	0.780978

### Sheet: Table S8
Supplementary Table 8: Significant results of reverse MR analyses
Exposure	Outcome	Method	Number of IVs	Beta	Se	Pval	95% lower CI of beta	95% upper CI of beta	OR	95% lower CI of OR	95% upper CI of OR
AN	Left-hemisphere visual network to pallidum white-matter structural connectivity	Inverse variance weighted	6	-0.18764	0.0379739	7.76091e-07	-0.262069	-0.113211	0.828913	0.769458	0.892962
		MR-Egger		-0.42163	0.126249	0.0288449	-0.669079	-0.174181	0.655977	0.51218	0.840145
		Weighted median		-0.187662	0.0509413	0.000229698	-0.287507	-0.0878174	0.828895	0.750131	0.915928
		Weighted mode		-0.228419	0.0733889	0.0264775	-0.372261	-0.0845766	0.795791	0.689174	0.918901
		Robust adjusted profile score (RAPS)		-0.190651	0.0421098	5.96926e-06	-0.273186	-0.108116	0.826421	0.760951	0.897524
		Contamination mixture method		-0.225299	0.0484694	0.000968212	-0.320299	-0.130299	0.798277	0.725932	0.877833
		Debiased inverse-variance weighted method		-0.192231	0.0408755	2.56557e-06	-0.272347	-0.112115	0.825116	0.76159	0.893941
SCZ	Left-hemisphere default mode network to putamen white-matter structural connectivity	Inverse variance weighted	146	0.0412545	0.0112185	0.000235647	0.0192663	0.0632427	1.04212	1.01945	1.06529
		MR-Egger		0.0864619	0.033385	0.0105884	0.0210273	0.151897	1.09031	1.02125	1.16404
		Weighted median		0.0485341	0.0172454	0.00488795	0.0147332	0.082335	1.04973	1.01484	1.08582
		Weighted mode		0.0783647	0.0349256	0.0263633	0.00991041	0.146819	1.08152	1.00996	1.15814
		Robust adjusted profile score (RAPS)		0.0432109	0.0118126	0.000254157	0.0200582	0.0663637	1.04416	1.02026	1.06862
		Contamination mixture method		0.0781509	0.0153061	0.000391204	0.0481509	0.108151	1.08129	1.04933	1.11422
		Debiased inverse-variance weighted method		0.0421872	0.0114853	0.000239584	0.019676	0.0646985	1.04309	1.01987	1.06684
SCZ	Left-hemisphere visual network to putamen white-matter structural connectivity	Inverse variance weighted	138	0.0434167	0.0119611	0.000283627	0.0199729	0.0668605	1.04437	1.02017	1.06915
		MR-Egger		0.111282	0.0508047	0.0302004	0.0117047	0.210859	1.11771	1.01177	1.23474
		Weighted median		0.0456569	0.0167957	0.00656045	0.0127373	0.0785765	1.04672	1.01282	1.08175
		Weighted mode		0.0481298	0.0545964	0.379561	-0.0588791	0.155139	1.04931	0.942821	1.16782
		Robust adjusted profile score (RAPS)		0.0442449	0.0126241	0.000456961	0.0195017	0.0689882	1.04524	1.01969	1.07142
		Contamination mixture method		0.0834883	0.0204082	0.00275941	0.0434883	0.123488	1.08707	1.04445	1.13144
		Debiased inverse-variance weighted method		0.0445026	0.0122759	0.000288718	0.020442	0.0685633	1.04551	1.02065	1.07097
SCZ	Right-hemisphere limbic network to amygdala white-matter structural connectivity	Inverse variance weighted	151	0.0346848	0.0101128	0.000604038	0.0148637	0.0545058	1.03529	1.01497	1.05602
		MR-Egger		0.0676001	0.0299178	0.0253012	0.00896109	0.126239	1.06994	1.009	1.13455
		Weighted median		0.0590304	0.0151216	9.47315e-05	0.029392	0.0886688	1.06081	1.02983	1.09272
		Weighted mode		0.0760449	0.0322258	0.0195749	0.0128823	0.139208	1.07901	1.01297	1.14936
		Robust adjusted profile score (RAPS)		0.0356934	0.0106444	0.00079862	0.0148305	0.0565564	1.03634	1.01494	1.05819
		Contamination mixture method		0.079833	0.0153061	4.64428e-05	0.049833	0.109833	1.08311	1.0511	1.11609
		Debiased inverse-variance weighted method		0.0354625	0.0103495	0.000611409	0.0151775	0.0557475	1.0361	1.01529	1.05733
